# Bidirectional relationship between olfaction and Parkinson’s disease

**DOI:** 10.1101/2023.10.18.23297218

**Authors:** Jonggeol J. Kim, Sara Bandres-Ciga, Karl Heilbron, 23andMe Research Team, Cornelis Blauwendraat, Alastair J. Noyce

## Abstract

**Background:** Hyposmia (loss of smell) is a common early symptom of Parkinson’s disease (PD). The shared genetic architecture between hyposmia and PD is unknown.

**Methods:** We leveraged genome-wide association study (GWAS) results for self-assessment of ‘ability to smell’ and PD diagnosis. Linkage disequilibrium score regression (LDSC) and Local Analysis of [co]Variant Association (LAVA) were used to identify genome-wide and local genetic correlations. Mendelian randomization was used to identify potential causal relationships.

**Results:** LDSC found that sense of smell negatively correlated at a genome-wide level with PD. LAVA found negative correlations in four genetic loci near *GBA1, ANAPC4, SNCA*, and *MAPT*. Using Mendelian randomization we found evidence for strong causal relationship between PD and liability towards poorer sense of smell, but weaker evidence for the reverse direction.

**Conclusions:** Hyposmia and PD share genetic liability in only a subset of the major PD risk genes. While there was definitive evidence that PD can lower the sense of smell, there was only suggestive evidence for the reverse. This work highlights the heritability of olfactory function and its relationship with PD heritability and provides further insight into the association between PD and hyposmia.

## Supplementary Tables for "Bidirectional relationship between olfaction and Parkinson’s disease"

### Sheet: Legend
Supplementary Table 1 - GWAS descriptions
Supplementary Table 2 - MR Hetergeneity test
Supplementary Table 3 - Egger intercept test for pleiotropy
Supplementary Table 4 - Leave-one-out sensitivity test results
Supplementary Table 5 - Variants used for MR and Single Variant MR results (Wald Ratio)

### Sheet: Table S1
Trait	Number of loci	Genomic Lambda (GC)	h2 (se)	LD score intercept
PD	14	1.0625	0.1035 (0.0111)	0.9737
Ability to smell	394	2.0715	0.0533 (0.0016)	1.0637
heritability (h2) is in liability scale for PD and observed scale for ability to smell

### Sheet: Table S2
exposure	outcome	method	Q	Q_df	Q_pval	I2
Parkinson's Disease	Ability to smell	Inverse variance weighted	210.222	12	2.52e-38	94.292
Parkinson's Disease	Ability to smell	MR Egger	205.4	11	5.63e-38	94.645
Parkinson's Disease - outliers removed	Ability to smell	Inverse variance weighted	10.9914	8	0.202185	27.216
Parkinson's Disease - outliers removed	Ability to smell	MR Egger	10.99	7	0.139054	36.306
Ability to smell	Parkinson's Disease	Inverse variance weighted	417.035	275	6.68e-08	34.058
Ability to smell	Parkinson's Disease	MR Egger	415.605	274	6.93e-08	34.072
Ability to smell - outliers removed	Parkinson's Disease	Inverse variance weighted	351.645	271	0.000692071	22.934
Ability to smell - outliers removed	Parkinson's Disease	MR Egger	351.225	270	0.000632301	23.126

### Sheet: Table S3
exposure	outcome	egger_intercept	se	pval
Parkinson's Disease	Ability to smell	-0.00239708	0.00471714	0.621374
Parkinson's Disease - outliers removed	Ability to smell	4.62e-05	0.00154675	0.977005
Ability to smell	Parkinson's Disease	-0.00676042	0.00696293	0.332447
Ability to smell - outliers removed	Parkinson's Disease	-0.00419895	0.00738662	0.570199

### Sheet: Table S4
exposure	outcome	SNP removed	b	se	p
Parkinson's Disease	Ability to smell	rs10847864	-0.0216849	0.00960381	0.0239488
Parkinson's Disease	Ability to smell	rs12637471	-0.0228	0.00952804	0.0167141
Parkinson's Disease	Ability to smell	rs199452	-0.0128619	0.00435505	0.00314364
Parkinson's Disease	Ability to smell	rs2153904	-0.023507	0.00919756	0.010595
Parkinson's Disease	Ability to smell	rs2263418	-0.0214941	0.00952053	0.0239668
Parkinson's Disease	Ability to smell	rs34311866	-0.0236531	0.00969395	0.0146877
Parkinson's Disease	Ability to smell	rs356182	-0.0278479	0.00988591	0.00484858
Parkinson's Disease	Ability to smell	rs35749011	-0.0207887	0.0097818	0.0335668
Parkinson's Disease	Ability to smell	rs4588066	-0.0213579	0.00953585	0.025107
Parkinson's Disease	Ability to smell	rs4613239	-0.0208635	0.00955838	0.0290544
Parkinson's Disease	Ability to smell	rs4698412	-0.0210151	0.00963109	0.0291088
Parkinson's Disease	Ability to smell	rs4889603	-0.0206723	0.00949825	0.0295228
Parkinson's Disease	Ability to smell	rs75646569	-0.0217835	0.0095475	0.0225135
Parkinson's Disease - outliers removed	Ability to smell	rs10847864	-0.0237619	0.0038849	9.57e-10
Parkinson's Disease - outliers removed	Ability to smell	rs12637471	-0.026116	0.00318036	2.18e-16
Parkinson's Disease - outliers removed	Ability to smell	rs2263418	-0.0233021	0.00386931	1.72e-09
Parkinson's Disease - outliers removed	Ability to smell	rs35749011	-0.0220223	0.00399907	3.65e-08
Parkinson's Disease - outliers removed	Ability to smell	rs4588066	-0.0230397	0.00388651	3.06e-09
Parkinson's Disease - outliers removed	Ability to smell	rs4613239	-0.0220669	0.00372725	3.21e-09
Parkinson's Disease - outliers removed	Ability to smell	rs4698412	-0.0224097	0.00390264	9.35e-09
Parkinson's Disease - outliers removed	Ability to smell	rs4889603	-0.021663	0.00345545	3.63e-10
Parkinson's Disease - outliers removed	Ability to smell	rs75646569	-0.0239178	0.00378397	2.6e-10
Ability to smell	Parkinson's Disease	rs10017565	-0.489028	0.216491	0.0238908
Ability to smell	Parkinson's Disease	rs10041403	-0.500321	0.216797	0.021011
Ability to smell	Parkinson's Disease	rs1011339	-0.511406	0.216612	0.0182292
Ability to smell	Parkinson's Disease	rs10143158	-0.490976	0.216207	0.0231555
Ability to smell	Parkinson's Disease	rs10145001	-0.505371	0.216923	0.0198208
Ability to smell	Parkinson's Disease	rs10169534	-0.520959	0.215452	0.0156067
Ability to smell	Parkinson's Disease	rs10175449	-0.506605	0.216538	0.0193059
Ability to smell	Parkinson's Disease	rs1018466	-0.508143	0.216447	0.0188917
Ability to smell	Parkinson's Disease	rs10189857	-0.482455	0.216853	0.0260941
Ability to smell	Parkinson's Disease	rs10228058	-0.48609	0.215794	0.0242863
Ability to smell	Parkinson's Disease	rs10408179	-0.478311	0.215626	0.0265382
Ability to smell	Parkinson's Disease	rs10498754	-0.501282	0.21701	0.0208907
Ability to smell	Parkinson's Disease	rs10516927	-0.506687	0.216744	0.0194015
Ability to smell	Parkinson's Disease	rs1051695	-0.499626	0.21692	0.0212635
Ability to smell	Parkinson's Disease	rs1060402	-0.508185	0.216496	0.0189091
Ability to smell	Parkinson's Disease	rs1065	-0.490443	0.216476	0.023477
Ability to smell	Parkinson's Disease	rs10801274	-0.501057	0.216877	0.0208699
Ability to smell	Parkinson's Disease	rs10840683	-0.512928	0.21625	0.0176959
Ability to smell	Parkinson's Disease	rs10865701	-0.494633	0.216589	0.0223871
Ability to smell	Parkinson's Disease	rs11049380	-0.501447	0.217124	0.0209162
Ability to smell	Parkinson's Disease	rs11112945	-0.50608	0.216607	0.0194706
Ability to smell	Parkinson's Disease	rs11125047	-0.50534	0.216702	0.0197029
Ability to smell	Parkinson's Disease	rs111300896	-0.501534	0.216701	0.0206455
Ability to smell	Parkinson's Disease	rs11162408	-0.476494	0.215409	0.0269638
Ability to smell	Parkinson's Disease	rs11204752	-0.539882	0.215746	0.0123353
Ability to smell	Parkinson's Disease	rs11246795	-0.50255	0.216881	0.0204943
Ability to smell	Parkinson's Disease	rs113408217	-0.497229	0.217093	0.0219981
Ability to smell	Parkinson's Disease	rs1138120	-0.497939	0.21743	0.0220145
Ability to smell	Parkinson's Disease	rs113931022	-0.487689	0.216695	0.0244125
Ability to smell	Parkinson's Disease	rs11545169	-0.526199	0.216215	0.014946
Ability to smell	Parkinson's Disease	rs1158570	-0.484823	0.216018	0.0248089
Ability to smell	Parkinson's Disease	rs11606078	-0.493483	0.216902	0.0228973
Ability to smell	Parkinson's Disease	rs11641598	-0.493706	0.216429	0.0225402
Ability to smell	Parkinson's Disease	rs11647633	-0.496408	0.216732	0.021997
Ability to smell	Parkinson's Disease	rs1167264	-0.495991	0.216729	0.0221064
Ability to smell	Parkinson's Disease	rs11682175	-0.488266	0.216701	0.0242478
Ability to smell	Parkinson's Disease	rs11736548	-0.504489	0.216727	0.0199247
Ability to smell	Parkinson's Disease	rs11737962	-0.493118	0.216525	0.0227612
Ability to smell	Parkinson's Disease	rs11743259	-0.484679	0.217093	0.025576
Ability to smell	Parkinson's Disease	rs11787216	-0.50141	0.216811	0.0207413
Ability to smell	Parkinson's Disease	rs118093058	-0.487339	0.216317	0.0242662
Ability to smell	Parkinson's Disease	rs11816241	-0.495146	0.216995	0.0224992
Ability to smell	Parkinson's Disease	rs1198598	-0.482945	0.2158	0.0252255
Ability to smell	Parkinson's Disease	rs12031155	-0.507547	0.217273	0.0194917
Ability to smell	Parkinson's Disease	rs1203850	-0.504313	0.216837	0.0200306
Ability to smell	Parkinson's Disease	rs12055438	-0.504053	0.216769	0.020056
Ability to smell	Parkinson's Disease	rs12120481	-0.51	0.216627	0.0185587
Ability to smell	Parkinson's Disease	rs12139295	-0.512925	0.21648	0.0178175
Ability to smell	Parkinson's Disease	rs12149498	-0.514754	0.216808	0.0175849
Ability to smell	Parkinson's Disease	rs12154492	-0.500062	0.217329	0.0213945
Ability to smell	Parkinson's Disease	rs12160976	-0.492938	0.216937	0.0230707
Ability to smell	Parkinson's Disease	rs1217353	-0.499218	0.216718	0.0212488
Ability to smell	Parkinson's Disease	rs12457322	-0.486778	0.215995	0.0242177
Ability to smell	Parkinson's Disease	rs12544554	-0.49835	0.216802	0.0215254
Ability to smell	Parkinson's Disease	rs12600322	-0.505884	0.216576	0.0195002
Ability to smell	Parkinson's Disease	rs1265565	-0.500611	0.216985	0.0210481
Ability to smell	Parkinson's Disease	rs12665528	-0.493257	0.216395	0.0226414
Ability to smell	Parkinson's Disease	rs12808129	-0.502029	0.216882	0.0206259
Ability to smell	Parkinson's Disease	rs12823540	-0.507091	0.216548	0.0191957
Ability to smell	Parkinson's Disease	rs1283200	-0.499375	0.216966	0.0213559
Ability to smell	Parkinson's Disease	rs12917189	-0.527702	0.215397	0.0142895
Ability to smell	Parkinson's Disease	rs12924872	-0.51948	0.216642	0.0164905
Ability to smell	Parkinson's Disease	rs13030947	-0.499312	0.216688	0.0212061
Ability to smell	Parkinson's Disease	rs13060816	-0.504694	0.21671	0.0198646
Ability to smell	Parkinson's Disease	rs13166639	-0.496151	0.216609	0.0219901
Ability to smell	Parkinson's Disease	rs13197257	-0.506179	0.216929	0.0196277
Ability to smell	Parkinson's Disease	rs13214277	-0.506993	0.216953	0.0194453
Ability to smell	Parkinson's Disease	rs13226650	-0.513764	0.216475	0.0176289
Ability to smell	Parkinson's Disease	rs13239186	-0.52573	0.216056	0.0149616
Ability to smell	Parkinson's Disease	rs13246732	-0.503032	0.21677	0.0203098
Ability to smell	Parkinson's Disease	rs13269741	-0.516588	0.216474	0.0170156
Ability to smell	Parkinson's Disease	rs13389333	-0.490806	0.216315	0.0232718
Ability to smell	Parkinson's Disease	rs133908	-0.50831	0.216409	0.0188321
Ability to smell	Parkinson's Disease	rs1342929	-0.507025	0.216911	0.0194144
Ability to smell	Parkinson's Disease	rs1366024	-0.5325	0.214589	0.0130837
Ability to smell	Parkinson's Disease	rs1393065	-0.498127	0.216769	0.0215641
Ability to smell	Parkinson's Disease	rs1425548	-0.483223	0.216135	0.0253688
Ability to smell	Parkinson's Disease	rs144183806	-0.49633	0.216592	0.0219317
Ability to smell	Parkinson's Disease	rs1466234	-0.504781	0.216809	0.0198999
Ability to smell	Parkinson's Disease	rs1532729	-0.493359	0.216481	0.0226677
Ability to smell	Parkinson's Disease	rs1544861	-0.491238	0.216632	0.023353
Ability to smell	Parkinson's Disease	rs1606182	-0.497465	0.216877	0.021804
Ability to smell	Parkinson's Disease	rs1623177	-0.507404	0.216635	0.0191701
Ability to smell	Parkinson's Disease	rs1638526	-0.50782	0.21704	0.0192966
Ability to smell	Parkinson's Disease	rs16835705	-0.516695	0.21641	0.0169599
Ability to smell	Parkinson's Disease	rs1693493	-0.485706	0.215774	0.0243859
Ability to smell	Parkinson's Disease	rs1712957	-0.512837	0.216428	0.0178095
Ability to smell	Parkinson's Disease	rs17153017	-0.510343	0.216378	0.0183453
Ability to smell	Parkinson's Disease	rs17283010	-0.444023	0.215156	0.0390435
Ability to smell	Parkinson's Disease	rs17314727	-0.522341	0.216757	0.0159611
Ability to smell	Parkinson's Disease	rs17648524	-0.493669	0.216406	0.0225354
Ability to smell	Parkinson's Disease	rs17669337	-0.509591	0.216674	0.0186788
Ability to smell	Parkinson's Disease	rs17766830	-0.492146	0.216487	0.0230064
Ability to smell	Parkinson's Disease	rs17767336	-0.509137	0.216303	0.018582
Ability to smell	Parkinson's Disease	rs17776374	-0.499333	0.216676	0.0211938
Ability to smell	Parkinson's Disease	rs17801787	-0.491225	0.216197	0.0230796
Ability to smell	Parkinson's Disease	rs1796974	-0.494076	0.216683	0.0225969
Ability to smell	Parkinson's Disease	rs1921622	-0.519535	0.216074	0.0161974
Ability to smell	Parkinson's Disease	rs1933720	-0.490652	0.216975	0.0237387
Ability to smell	Parkinson's Disease	rs2047812	-0.501906	0.217051	0.0207562
Ability to smell	Parkinson's Disease	rs2071164	-0.494047	0.216796	0.0226756
Ability to smell	Parkinson's Disease	rs2105619	-0.496969	0.217085	0.022063
Ability to smell	Parkinson's Disease	rs2130519	-0.500148	0.216689	0.0209916
Ability to smell	Parkinson's Disease	rs2155077	-0.502475	0.216697	0.0204062
Ability to smell	Parkinson's Disease	rs2170719	-0.503786	0.216678	0.0200698
Ability to smell	Parkinson's Disease	rs2192564	-0.50854	0.216458	0.0188051
Ability to smell	Parkinson's Disease	rs2198234	-0.48757	0.217397	0.0249124
Ability to smell	Parkinson's Disease	rs2243504	-0.506988	0.217053	0.0195031
Ability to smell	Parkinson's Disease	rs2246585	-0.496049	0.216636	0.0220341
Ability to smell	Parkinson's Disease	rs2287431	-0.496147	0.216756	0.0220811
Ability to smell	Parkinson's Disease	rs2301579	-0.508103	0.217329	0.01939
Ability to smell	Parkinson's Disease	rs2305191	-0.475051	0.216043	0.0278867
Ability to smell	Parkinson's Disease	rs2332058	-0.505356	0.216647	0.0196679
Ability to smell	Parkinson's Disease	rs2360635	-0.513045	0.21613	0.0176072
Ability to smell	Parkinson's Disease	rs2361050	-0.477408	0.215456	0.0267051
Ability to smell	Parkinson's Disease	rs2374577	-0.4936	0.216669	0.0227189
Ability to smell	Parkinson's Disease	rs2467997	-0.503821	0.216869	0.0201706
Ability to smell	Parkinson's Disease	rs249623	-0.496787	0.216619	0.0218271
Ability to smell	Parkinson's Disease	rs2510652	-0.496445	0.216625	0.0219215
Ability to smell	Parkinson's Disease	rs2593163	-0.506755	0.216773	0.0194015
Ability to smell	Parkinson's Disease	rs2612607	-0.507679	0.216593	0.019082
Ability to smell	Parkinson's Disease	rs2614893	-0.497957	0.216649	0.0215362
Ability to smell	Parkinson's Disease	rs2617956	-0.518382	0.216088	0.0164427
Ability to smell	Parkinson's Disease	rs2710323	-0.497384	0.217289	0.0220764
Ability to smell	Parkinson's Disease	rs2754513	-0.484315	0.216738	0.0254461
Ability to smell	Parkinson's Disease	rs2759310	-0.485406	0.215547	0.0243244
Ability to smell	Parkinson's Disease	rs2772227	-0.477413	0.214784	0.0262323
Ability to smell	Parkinson's Disease	rs279826	-0.491269	0.21647	0.0232406
Ability to smell	Parkinson's Disease	rs2806406	-0.491543	0.216501	0.0231834
Ability to smell	Parkinson's Disease	rs28371453	-0.514409	0.215673	0.0170729
Ability to smell	Parkinson's Disease	rs28412876	-0.50907	0.217143	0.0190577
Ability to smell	Parkinson's Disease	rs28590228	-0.504181	0.216876	0.0200856
Ability to smell	Parkinson's Disease	rs28780110	-0.498663	0.216755	0.0214151
Ability to smell	Parkinson's Disease	rs2946993	-0.496257	0.216787	0.0220708
Ability to smell	Parkinson's Disease	rs2968532	-0.490857	0.217403	0.023957
Ability to smell	Parkinson's Disease	rs303757	-0.499216	0.217505	0.021722
Ability to smell	Parkinson's Disease	rs3087979	-0.524659	0.215371	0.0148477
Ability to smell	Parkinson's Disease	rs3099370	-0.488701	0.216303	0.0238623
Ability to smell	Parkinson's Disease	rs331992	-0.490828	0.216512	0.0233915
Ability to smell	Parkinson's Disease	rs33431	-0.502012	0.216843	0.0206078
Ability to smell	Parkinson's Disease	rs338218	-0.476939	0.215182	0.0266612
Ability to smell	Parkinson's Disease	rs34811474	-0.473698	0.216114	0.0283873
Ability to smell	Parkinson's Disease	rs35764849	-0.511988	0.21692	0.0182622
Ability to smell	Parkinson's Disease	rs36092039	-0.50174	0.216963	0.020747
Ability to smell	Parkinson's Disease	rs3756059	-0.474519	0.215645	0.0277743
Ability to smell	Parkinson's Disease	rs3764002	-0.461364	0.216537	0.0331179
Ability to smell	Parkinson's Disease	rs3784895	-0.483384	0.216223	0.0253792
Ability to smell	Parkinson's Disease	rs3802851	-0.499048	0.216682	0.021271
Ability to smell	Parkinson's Disease	rs3803286	-0.501893	0.216941	0.0206949
Ability to smell	Parkinson's Disease	rs3998158	-0.521043	0.216544	0.0161206
Ability to smell	Parkinson's Disease	rs406388	-0.499535	0.216681	0.0211445
Ability to smell	Parkinson's Disease	rs4072917	-0.500114	0.216904	0.0211277
Ability to smell	Parkinson's Disease	rs41228	-0.510914	0.216475	0.0182675
Ability to smell	Parkinson's Disease	rs4128270	-0.498885	0.216865	0.0214231
Ability to smell	Parkinson's Disease	rs4144686	-0.501141	0.216863	0.0208402
Ability to smell	Parkinson's Disease	rs4149391	-0.489708	0.216547	0.0237317
Ability to smell	Parkinson's Disease	rs4242551	-0.514713	0.216208	0.0172825
Ability to smell	Parkinson's Disease	rs4254636	-0.508081	0.216313	0.0188329
Ability to smell	Parkinson's Disease	rs4262318	-0.492697	0.216496	0.0228596
Ability to smell	Parkinson's Disease	rs4273233	-0.500409	0.216942	0.0210742
Ability to smell	Parkinson's Disease	rs432426	-0.486719	0.216845	0.0247969
Ability to smell	Parkinson's Disease	rs4362026	-0.497018	0.2167	0.0218153
Ability to smell	Parkinson's Disease	rs4388955	-0.49436	0.216869	0.0226354
Ability to smell	Parkinson's Disease	rs4529405	-0.505145	0.216777	0.0197926
Ability to smell	Parkinson's Disease	rs4538234	-0.505904	0.216667	0.0195466
Ability to smell	Parkinson's Disease	rs454568	-0.507396	0.216872	0.0193037
Ability to smell	Parkinson's Disease	rs4565426	-0.492601	0.216658	0.0229883
Ability to smell	Parkinson's Disease	rs4567133	-0.50885	0.216503	0.0187575
Ability to smell	Parkinson's Disease	rs4639798	-0.516151	0.21669	0.0172202
Ability to smell	Parkinson's Disease	rs4702351	-0.487131	0.215739	0.0239476
Ability to smell	Parkinson's Disease	rs4742127	-0.517412	0.215613	0.016407
Ability to smell	Parkinson's Disease	rs4777183	-0.504227	0.216851	0.02006
Ability to smell	Parkinson's Disease	rs4799358	-0.485366	0.215843	0.0245312
Ability to smell	Parkinson's Disease	rs4805579	-0.485739	0.215413	0.024138
Ability to smell	Parkinson's Disease	rs4902026	-0.513185	0.216625	0.0178361
Ability to smell	Parkinson's Disease	rs5343	-0.505665	0.216684	0.0196142
Ability to smell	Parkinson's Disease	rs558706	-0.509839	0.21644	0.0184946
Ability to smell	Parkinson's Disease	rs56094217	-0.50338	0.216664	0.0201621
Ability to smell	Parkinson's Disease	rs56391038	-0.507314	0.216865	0.0193197
Ability to smell	Parkinson's Disease	rs58148428	-0.495199	0.216517	0.0221889
Ability to smell	Parkinson's Disease	rs58768853	-0.513366	0.216527	0.0177442
Ability to smell	Parkinson's Disease	rs59259939	-0.504525	0.217485	0.0203511
Ability to smell	Parkinson's Disease	rs599887	-0.499726	0.216965	0.0212646
Ability to smell	Parkinson's Disease	rs6058569	-0.498614	0.216868	0.0214959
Ability to smell	Parkinson's Disease	rs60796561	-0.496979	0.216868	0.0219273
Ability to smell	Parkinson's Disease	rs61094404	-0.508231	0.217071	0.0192161
Ability to smell	Parkinson's Disease	rs62109933	-0.495357	0.216439	0.0220988
Ability to smell	Parkinson's Disease	rs62124874	-0.503465	0.216673	0.0201457
Ability to smell	Parkinson's Disease	rs62180106	-0.518297	0.216285	0.0165586
Ability to smell	Parkinson's Disease	rs62317264	-0.503495	0.216828	0.0202279
Ability to smell	Parkinson's Disease	rs62346281	-0.48352	0.216555	0.0255633
Ability to smell	Parkinson's Disease	rs62502022	-0.502993	0.216805	0.0203393
Ability to smell	Parkinson's Disease	rs6440003	-0.504801	0.216898	0.0199459
Ability to smell	Parkinson's Disease	rs6518100	-0.491241	0.216319	0.0231526
Ability to smell	Parkinson's Disease	rs6571932	-0.507862	0.21684	0.0191755
Ability to smell	Parkinson's Disease	rs6606909	-0.49599	0.216583	0.0220172
Ability to smell	Parkinson's Disease	rs6656743	-0.513435	0.216569	0.0177514
Ability to smell	Parkinson's Disease	rs6677716	-0.498805	0.216631	0.0213039
Ability to smell	Parkinson's Disease	rs6704768	-0.532694	0.217523	0.0143289
Ability to smell	Parkinson's Disease	rs6715454	-0.488889	0.216294	0.0238025
Ability to smell	Parkinson's Disease	rs6779394	-0.478707	0.216456	0.0269963
Ability to smell	Parkinson's Disease	rs68018407	-0.504828	0.216675	0.0198118
Ability to smell	Parkinson's Disease	rs6829629	-0.521842	0.215547	0.0154772
Ability to smell	Parkinson's Disease	rs687094	-0.514148	0.215657	0.017121
Ability to smell	Parkinson's Disease	rs6873273	-0.500086	0.216759	0.0210488
Ability to smell	Parkinson's Disease	rs6943073	-0.491237	0.216427	0.0232223
Ability to smell	Parkinson's Disease	rs6956399	-0.50111	0.2168	0.020811
Ability to smell	Parkinson's Disease	rs6971441	-0.50064	0.21691	0.0209963
Ability to smell	Parkinson's Disease	rs698769	-0.507094	0.216612	0.0192309
Ability to smell	Parkinson's Disease	rs6992179	-0.505241	0.216789	0.0197763
Ability to smell	Parkinson's Disease	rs6998822	-0.508346	0.216487	0.0188665
Ability to smell	Parkinson's Disease	rs700061	-0.495174	0.216849	0.022401
Ability to smell	Parkinson's Disease	rs7002652	-0.485593	0.215511	0.0242455
Ability to smell	Parkinson's Disease	rs7016874	-0.520799	0.215567	0.0156945
Ability to smell	Parkinson's Disease	rs7039136	-0.497173	0.216606	0.0217165
Ability to smell	Parkinson's Disease	rs7047853	-0.492891	0.21632	0.0226951
Ability to smell	Parkinson's Disease	rs7119426	-0.50793	0.21683	0.0191536
Ability to smell	Parkinson's Disease	rs7133013	-0.509116	0.2168	0.0188582
Ability to smell	Parkinson's Disease	rs71368508	-0.500814	0.216849	0.0209154
Ability to smell	Parkinson's Disease	rs7137139	-0.499052	0.216938	0.0214235
Ability to smell	Parkinson's Disease	rs7137653	-0.503684	0.216973	0.0202644
Ability to smell	Parkinson's Disease	rs7144135	-0.549236	0.220524	0.0127527
Ability to smell	Parkinson's Disease	rs71582886	-0.508153	0.216695	0.0190262
Ability to smell	Parkinson's Disease	rs717915	-0.532038	0.213469	0.0126902
Ability to smell	Parkinson's Disease	rs7196853	-0.513803	0.216837	0.0178104
Ability to smell	Parkinson's Disease	rs7225002	-0.425346	0.215998	0.0489287
Ability to smell	Parkinson's Disease	rs72829457	-0.491959	0.216787	0.0232488
Ability to smell	Parkinson's Disease	rs73004622	-0.494321	0.216414	0.0223629
Ability to smell	Parkinson's Disease	rs73138782	-0.492963	0.216438	0.0227495
Ability to smell	Parkinson's Disease	rs7335993	-0.505178	0.216622	0.0196971
Ability to smell	Parkinson's Disease	rs73482000	-0.503593	0.21718	0.0204067
Ability to smell	Parkinson's Disease	rs7349958	-0.497618	0.216818	0.0217275
Ability to smell	Parkinson's Disease	rs7383874	-0.507626	0.216793	0.019205
Ability to smell	Parkinson's Disease	rs7405987	-0.500488	0.216871	0.021012
Ability to smell	Parkinson's Disease	rs7460852	-0.510558	0.216415	0.0183164
Ability to smell	Parkinson's Disease	rs7468681	-0.512816	0.216032	0.0176061
Ability to smell	Parkinson's Disease	rs75231257	-0.503892	0.21671	0.0200615
Ability to smell	Parkinson's Disease	rs7551627	-0.493573	0.216922	0.0228852
Ability to smell	Parkinson's Disease	rs7555395	-0.514016	0.216657	0.017669
Ability to smell	Parkinson's Disease	rs7611619	-0.49964	0.217832	0.0218078
Ability to smell	Parkinson's Disease	rs76522376	-0.511569	0.21628	0.0180152
Ability to smell	Parkinson's Disease	rs7688383	-0.492501	0.216784	0.0230957
Ability to smell	Parkinson's Disease	rs77052120	-0.497749	0.217058	0.0218385
Ability to smell	Parkinson's Disease	rs7707104	-0.480653	0.215819	0.0259399
Ability to smell	Parkinson's Disease	rs7728341	-0.503438	0.216666	0.0201489
Ability to smell	Parkinson's Disease	rs773125	-0.500191	0.216959	0.0211406
Ability to smell	Parkinson's Disease	rs778138	-0.511526	0.216869	0.0183398
Ability to smell	Parkinson's Disease	rs7868227	-0.497804	0.216661	0.0215838
Ability to smell	Parkinson's Disease	rs78706681	-0.507351	0.216511	0.0191141
Ability to smell	Parkinson's Disease	rs7907344	-0.492541	0.21663	0.0229868
Ability to smell	Parkinson's Disease	rs7986422	-0.50638	0.216833	0.0195251
Ability to smell	Parkinson's Disease	rs7996330	-0.517373	0.21674	0.0169837
Ability to smell	Parkinson's Disease	rs79966207	-0.503172	0.216998	0.0204068
Ability to smell	Parkinson's Disease	rs8075338	-0.497002	0.217119	0.0220751
Ability to smell	Parkinson's Disease	rs823114	-0.582104	0.208361	0.00521047
Ability to smell	Parkinson's Disease	rs858279	-0.459092	0.212285	0.0305708
Ability to smell	Parkinson's Disease	rs858502	-0.508288	0.21676	0.0190303
Ability to smell	Parkinson's Disease	rs876493	-0.51586	0.216643	0.0172587
Ability to smell	Parkinson's Disease	rs9316841	-0.498591	0.216773	0.0214449
Ability to smell	Parkinson's Disease	rs9456784	-0.491376	0.216227	0.0230566
Ability to smell	Parkinson's Disease	rs946526	-0.50196	0.216872	0.020638
Ability to smell	Parkinson's Disease	rs9517578	-0.525539	0.215419	0.0147031
Ability to smell	Parkinson's Disease	rs9564497	-0.506357	0.216525	0.0193583
Ability to smell	Parkinson's Disease	rs9679427	-0.476259	0.215355	0.0270011
Ability to smell	Parkinson's Disease	rs9847958	-0.531603	0.214795	0.0133262
Ability to smell	Parkinson's Disease	rs9861687	-0.49587	0.216603	0.0220619
Ability to smell	Parkinson's Disease	rs9870195	-0.482618	0.216198	0.0255953
Ability to smell	Parkinson's Disease	rs9878602	-0.504973	0.216669	0.0197731
Ability to smell	Parkinson's Disease	rs9881883	-0.504965	0.21658	0.019725
Ability to smell	Parkinson's Disease	rs9885441	-0.507746	0.216865	0.0192165
Ability to smell	Parkinson's Disease	rs9905914	-0.507343	0.216727	0.0192359
Ability to smell	Parkinson's Disease	rs9923598	-0.508001	0.216803	0.0191218
Ability to smell	Parkinson's Disease	rs992969	-0.492261	0.217034	0.023321
Ability to smell	Parkinson's Disease	rs9935325	-0.512559	0.216568	0.0179458
Ability to smell	Parkinson's Disease	rs9975562	-0.499068	0.217101	0.0215169
Ability to smell	Parkinson's Disease	rs9992872	-0.506473	0.216711	0.0194343
Ability to smell - outliers removed	Parkinson's Disease	rs10017565	-0.610866	0.205675	0.0029774
Ability to smell - outliers removed	Parkinson's Disease	rs10041403	-0.622693	0.206003	0.00250494
Ability to smell - outliers removed	Parkinson's Disease	rs1011339	-0.634492	0.205758	0.00204454
Ability to smell - outliers removed	Parkinson's Disease	rs10143158	-0.612729	0.20537	0.00284936
Ability to smell - outliers removed	Parkinson's Disease	rs10145001	-0.628215	0.206112	0.00230429
Ability to smell - outliers removed	Parkinson's Disease	rs10169534	-0.644466	0.204437	0.00161941
Ability to smell - outliers removed	Parkinson's Disease	rs10175449	-0.629204	0.205708	0.00222282
Ability to smell - outliers removed	Parkinson's Disease	rs1018466	-0.630833	0.205601	0.00215329
Ability to smell - outliers removed	Parkinson's Disease	rs10189857	-0.604407	0.206047	0.00335326
Ability to smell - outliers removed	Parkinson's Disease	rs10228058	-0.607612	0.204911	0.00302444
Ability to smell - outliers removed	Parkinson's Disease	rs10408179	-0.599588	0.20472	0.00340255
Ability to smell - outliers removed	Parkinson's Disease	rs10498754	-0.623958	0.206213	0.00247987
Ability to smell - outliers removed	Parkinson's Disease	rs10516927	-0.629454	0.205923	0.00223753
Ability to smell - outliers removed	Parkinson's Disease	rs1051695	-0.622108	0.206127	0.00254376
Ability to smell - outliers removed	Parkinson's Disease	rs1060402	-0.630903	0.205654	0.00215646
Ability to smell - outliers removed	Parkinson's Disease	rs1065	-0.6123	0.20566	0.00290852
Ability to smell - outliers removed	Parkinson's Disease	rs10801274	-0.623562	0.206081	0.00247968
Ability to smell - outliers removed	Parkinson's Disease	rs10840683	-0.635964	0.20536	0.00195606
Ability to smell - outliers removed	Parkinson's Disease	rs10865701	-0.61664	0.205787	0.00273104
Ability to smell - outliers removed	Parkinson's Disease	rs11049380	-0.624269	0.206328	0.00248127
Ability to smell - outliers removed	Parkinson's Disease	rs11112945	-0.628679	0.205785	0.00225036
Ability to smell - outliers removed	Parkinson's Disease	rs11125047	-0.627954	0.205887	0.00228852
Ability to smell - outliers removed	Parkinson's Disease	rs111300896	-0.623856	0.205903	0.00244677
Ability to smell - outliers removed	Parkinson's Disease	rs11162408	-0.59767	0.20448	0.00346818
Ability to smell - outliers removed	Parkinson's Disease	rs11204752	-0.665135	0.20465	0.0011536
Ability to smell - outliers removed	Parkinson's Disease	rs11246795	-0.625148	0.206081	0.00241725
Ability to smell - outliers removed	Parkinson's Disease	rs113408217	-0.619807	0.206303	0.00266147
Ability to smell - outliers removed	Parkinson's Disease	rs1138120	-0.620942	0.20664	0.00265633
Ability to smell - outliers removed	Parkinson's Disease	rs113931022	-0.609632	0.205889	0.00306665
Ability to smell - outliers removed	Parkinson's Disease	rs11545169	-0.650418	0.205242	0.00152947
Ability to smell - outliers removed	Parkinson's Disease	rs1158570	-0.606373	0.205157	0.00312003
Ability to smell - outliers removed	Parkinson's Disease	rs11606078	-0.61573	0.20611	0.00281376
Ability to smell - outliers removed	Parkinson's Disease	rs11641598	-0.615603	0.205615	0.00275383
Ability to smell - outliers removed	Parkinson's Disease	rs11647633	-0.61857	0.205938	0.00266742
Ability to smell - outliers removed	Parkinson's Disease	rs1167264	-0.618139	0.205934	0.0026853
Ability to smell - outliers removed	Parkinson's Disease	rs11682175	-0.610224	0.205895	0.00303904
Ability to smell - outliers removed	Parkinson's Disease	rs11736548	-0.627057	0.205918	0.00232539
Ability to smell - outliers removed	Parkinson's Disease	rs11737962	-0.615054	0.205716	0.00279146
Ability to smell - outliers removed	Parkinson's Disease	rs11743259	-0.606877	0.206299	0.00326375
Ability to smell - outliers removed	Parkinson's Disease	rs11787216	-0.623856	0.206014	0.00245998
Ability to smell - outliers removed	Parkinson's Disease	rs118093058	-0.609057	0.205485	0.00303679
Ability to smell - outliers removed	Parkinson's Disease	rs11816241	-0.617538	0.206205	0.00274651
Ability to smell - outliers removed	Parkinson's Disease	rs1198598	-0.604386	0.204916	0.00318352
Ability to smell - outliers removed	Parkinson's Disease	rs12031155	-0.630942	0.206456	0.00224272
Ability to smell - outliers removed	Parkinson's Disease	rs1203850	-0.626983	0.20603	0.002341
Ability to smell - outliers removed	Parkinson's Disease	rs12055438	-0.62663	0.205963	0.00234664
Ability to smell - outliers removed	Parkinson's Disease	rs12120481	-0.632968	0.205782	0.00209855
Ability to smell - outliers removed	Parkinson's Disease	rs12139295	-0.636068	0.205608	0.00197745
Ability to smell - outliers removed	Parkinson's Disease	rs12149498	-0.638288	0.205942	0.00193945
Ability to smell - outliers removed	Parkinson's Disease	rs12154492	-0.623053	0.206536	0.00255557
Ability to smell - outliers removed	Parkinson's Disease	rs12160976	-0.615203	0.206145	0.00284214
Ability to smell - outliers removed	Parkinson's Disease	rs1217353	-0.621451	0.205925	0.00254568
Ability to smell - outliers removed	Parkinson's Disease	rs12457322	-0.608367	0.205133	0.00301974
Ability to smell - outliers removed	Parkinson's Disease	rs12544554	-0.620644	0.20601	0.00258939
Ability to smell - outliers removed	Parkinson's Disease	rs12600322	-0.628442	0.205753	0.00225545
Ability to smell - outliers removed	Parkinson's Disease	rs1265565	-0.62322	0.20619	0.00250656
Ability to smell - outliers removed	Parkinson's Disease	rs12665528	-0.61513	0.205577	0.00276966
Ability to smell - outliers removed	Parkinson's Disease	rs12808129	-0.624596	0.206083	0.0024391
Ability to smell - outliers removed	Parkinson's Disease	rs12823540	-0.629741	0.205716	0.00220438
Ability to smell - outliers removed	Parkinson's Disease	rs1283200	-0.6219	0.206173	0.00255797
Ability to smell - outliers removed	Parkinson's Disease	rs12917189	-0.651761	0.204341	0.00142479
Ability to smell - outliers removed	Parkinson's Disease	rs12924872	-0.643323	0.205739	0.00176669
Ability to smell - outliers removed	Parkinson's Disease	rs13030947	-0.621515	0.205894	0.00253927
Ability to smell - outliers removed	Parkinson's Disease	rs13060816	-0.627261	0.205899	0.00231559
Ability to smell - outliers removed	Parkinson's Disease	rs13166639	-0.618202	0.20581	0.0026667
Ability to smell - outliers removed	Parkinson's Disease	rs13197257	-0.629091	0.206114	0.00227212
Ability to smell - outliers removed	Parkinson's Disease	rs13214277	-0.629994	0.206135	0.00224146
Ability to smell - outliers removed	Parkinson's Disease	rs13226650	-0.636981	0.205597	0.001947
Ability to smell - outliers removed	Parkinson's Disease	rs13239186	-0.649835	0.205072	0.00153067
Ability to smell - outliers removed	Parkinson's Disease	rs13246732	-0.625534	0.205968	0.00238909
Ability to smell - outliers removed	Parkinson's Disease	rs13269741	-0.640063	0.205579	0.00184908
Ability to smell - outliers removed	Parkinson's Disease	rs13389333	-0.612595	0.205488	0.00287142
Ability to smell - outliers removed	Parkinson's Disease	rs133908	-0.630998	0.20556	0.00214309
Ability to smell - outliers removed	Parkinson's Disease	rs1342929	-0.629985	0.206093	0.0022371
Ability to smell - outliers removed	Parkinson's Disease	rs1366024	-0.656789	0.203421	0.00124347
Ability to smell - outliers removed	Parkinson's Disease	rs1393065	-0.620377	0.205976	0.00259631
Ability to smell - outliers removed	Parkinson's Disease	rs1425548	-0.604778	0.205283	0.00321836
Ability to smell - outliers removed	Parkinson's Disease	rs144183806	-0.618372	0.205792	0.00265718
Ability to smell - outliers removed	Parkinson's Disease	rs1466234	-0.627456	0.205999	0.00231974
Ability to smell - outliers removed	Parkinson's Disease	rs1532729	-0.615275	0.20567	0.00277555
Ability to smell - outliers removed	Parkinson's Disease	rs1544861	-0.613207	0.205827	0.00288975
Ability to smell - outliers removed	Parkinson's Disease	rs1606182	-0.619809	0.206085	0.00263378
Ability to smell - outliers removed	Parkinson's Disease	rs1623177	-0.630143	0.205806	0.00219988
Ability to smell - outliers removed	Parkinson's Disease	rs1638526	-0.630979	0.20622	0.00221533
Ability to smell - outliers removed	Parkinson's Disease	rs16835705	-0.640144	0.20551	0.00184
Ability to smell - outliers removed	Parkinson's Disease	rs1693493	-0.607213	0.204889	0.00304049
Ability to smell - outliers removed	Parkinson's Disease	rs1712957	-0.635944	0.205552	0.00197591
Ability to smell - outliers removed	Parkinson's Disease	rs17153017	-0.633199	0.205514	0.00206268
Ability to smell - outliers removed	Parkinson's Disease	rs17283010	-0.564343	0.204167	0.00570766
Ability to smell - outliers removed	Parkinson's Disease	rs17314727	-0.646524	0.205843	0.0016845
Ability to smell - outliers removed	Parkinson's Disease	rs17648524	-0.615555	0.205589	0.00275256
Ability to smell - outliers removed	Parkinson's Disease	rs17669337	-0.632556	0.205834	0.00211816
Ability to smell - outliers removed	Parkinson's Disease	rs17766830	-0.614042	0.205675	0.00283113
Ability to smell - outliers removed	Parkinson's Disease	rs17767336	-0.631856	0.20544	0.0021006
Ability to smell - outliers removed	Parkinson's Disease	rs17776374	-0.621524	0.205882	0.00253746
Ability to smell - outliers removed	Parkinson's Disease	rs17801787	-0.612981	0.20536	0.00283655
Ability to smell - outliers removed	Parkinson's Disease	rs1796974	-0.61614	0.205884	0.00276559
Ability to smell - outliers removed	Parkinson's Disease	rs1921622	-0.643091	0.205129	0.00171817
Ability to smell - outliers removed	Parkinson's Disease	rs1933720	-0.612892	0.206182	0.00295318
Ability to smell - outliers removed	Parkinson's Disease	rs2047812	-0.624667	0.206253	0.00245656
Ability to smell - outliers removed	Parkinson's Disease	rs2071164	-0.616209	0.206002	0.0027781
Ability to smell - outliers removed	Parkinson's Disease	rs2105619	-0.619528	0.206296	0.0026724
Ability to smell - outliers removed	Parkinson's Disease	rs2130519	-0.622384	0.205894	0.00250421
Ability to smell - outliers removed	Parkinson's Disease	rs2155077	-0.624854	0.205896	0.0024069
Ability to smell - outliers removed	Parkinson's Disease	rs2170719	-0.626246	0.205871	0.00235066
Ability to smell - outliers removed	Parkinson's Disease	rs2192564	-0.631271	0.205611	0.002139
Ability to smell - outliers removed	Parkinson's Disease	rs2198234	-0.61014	0.206613	0.00314647
Ability to smell - outliers removed	Parkinson's Disease	rs2243504	-0.630096	0.206237	0.00224908
Ability to smell - outliers removed	Parkinson's Disease	rs2246585	-0.618118	0.205838	0.00267386
Ability to smell - outliers removed	Parkinson's Disease	rs2287431	-0.618325	0.205962	0.00268094
Ability to smell - outliers removed	Parkinson's Disease	rs2301579	-0.631601	0.206511	0.0022249
Ability to smell - outliers removed	Parkinson's Disease	rs2305191	-0.596395	0.205171	0.00365132
Ability to smell - outliers removed	Parkinson's Disease	rs2332058	-0.627923	0.205831	0.00228328
Ability to smell - outliers removed	Parkinson's Disease	rs2360635	-0.63605	0.205229	0.00194028
Ability to smell - outliers removed	Parkinson's Disease	rs2361050	-0.59862	0.204533	0.00342507
Ability to smell - outliers removed	Parkinson's Disease	rs2374577	-0.615644	0.205869	0.00278557
Ability to smell - outliers removed	Parkinson's Disease	rs2467997	-0.626491	0.206064	0.00236364
Ability to smell - outliers removed	Parkinson's Disease	rs249623	-0.618859	0.205821	0.00264034
Ability to smell - outliers removed	Parkinson's Disease	rs2510652	-0.618515	0.205827	0.00265561
Ability to smell - outliers removed	Parkinson's Disease	rs2593163	-0.629554	0.205952	0.00223715
Ability to smell - outliers removed	Parkinson's Disease	rs2612607	-0.630413	0.205761	0.00218533
Ability to smell - outliers removed	Parkinson's Disease	rs2614893	-0.620082	0.205854	0.00259325
Ability to smell - outliers removed	Parkinson's Disease	rs2617956	-0.641841	0.205151	0.00175628
Ability to smell - outliers removed	Parkinson's Disease	rs2710323	-0.620196	0.2065	0.00267004
Ability to smell - outliers removed	Parkinson's Disease	rs2754513	-0.60622	0.205929	0.00324177
Ability to smell - outliers removed	Parkinson's Disease	rs2759310	-0.606861	0.204638	0.00302163
Ability to smell - outliers removed	Parkinson's Disease	rs2772227	-0.598504	0.203788	0.0033151
Ability to smell - outliers removed	Parkinson's Disease	rs279826	-0.613139	0.205655	0.00286938
Ability to smell - outliers removed	Parkinson's Disease	rs2806406	-0.613435	0.205688	0.00286044
Ability to smell - outliers removed	Parkinson's Disease	rs28371453	-0.637424	0.204716	0.00184762
Ability to smell - outliers removed	Parkinson's Disease	rs28412876	-0.632436	0.206318	0.00217423
Ability to smell - outliers removed	Parkinson's Disease	rs28590228	-0.626884	0.20607	0.00234934
Ability to smell - outliers removed	Parkinson's Disease	rs28780110	-0.620916	0.205962	0.00257219
Ability to smell - outliers removed	Parkinson's Disease	rs2946993	-0.618468	0.205994	0.00267893
Ability to smell - outliers removed	Parkinson's Disease	rs2968532	-0.613541	0.206619	0.00298358
Ability to smell - outliers removed	Parkinson's Disease	rs303757	-0.622373	0.206714	0.00260568
Ability to smell - outliers removed	Parkinson's Disease	rs3087979	-0.648455	0.204328	0.00150563
Ability to smell - outliers removed	Parkinson's Disease	rs3099370	-0.61044	0.205471	0.00296902
Ability to smell - outliers removed	Parkinson's Disease	rs331992	-0.612713	0.205699	0.00289491
Ability to smell - outliers removed	Parkinson's Disease	rs33431	-0.624532	0.206045	0.00243703
Ability to smell - outliers removed	Parkinson's Disease	rs338218	-0.59808	0.20423	0.00340642
Ability to smell - outliers removed	Parkinson's Disease	rs34811474	-0.595044	0.205246	0.00374153
Ability to smell - outliers removed	Parkinson's Disease	rs35764849	-0.635372	0.206075	0.00204785
Ability to smell - outliers removed	Parkinson's Disease	rs36092039	-0.624387	0.206166	0.00245718
Ability to smell - outliers removed	Parkinson's Disease	rs3756059	-0.595709	0.204738	0.00361876
Ability to smell - outliers removed	Parkinson's Disease	rs3764002	-0.582685	0.205681	0.00461202
Ability to smell - outliers removed	Parkinson's Disease	rs3784895	-0.604978	0.205378	0.0032224
Ability to smell - outliers removed	Parkinson's Disease	rs3802851	-0.621235	0.205887	0.00254992
Ability to smell - outliers removed	Parkinson's Disease	rs3803286	-0.624521	0.206143	0.00244911
Ability to smell - outliers removed	Parkinson's Disease	rs3998158	-0.644968	0.205626	0.00170918
Ability to smell - outliers removed	Parkinson's Disease	rs406388	-0.621738	0.205887	0.00252935
Ability to smell - outliers removed	Parkinson's Disease	rs4072917	-0.622602	0.20611	0.0025217
Ability to smell - outliers removed	Parkinson's Disease	rs41228	-0.63387	0.205615	0.0020506
Ability to smell - outliers removed	Parkinson's Disease	rs4128270	-0.62127	0.206072	0.00257134
Ability to smell - outliers removed	Parkinson's Disease	rs4144686	-0.623633	0.206066	0.00247511
Ability to smell - outliers removed	Parkinson's Disease	rs4149391	-0.611592	0.205735	0.00295169
Ability to smell - outliers removed	Parkinson's Disease	rs4242551	-0.637891	0.205303	0.00188954
Ability to smell - outliers removed	Parkinson's Disease	rs4254636	-0.630711	0.205457	0.00214203
Ability to smell - outliers removed	Parkinson's Disease	rs4262318	-0.614609	0.205686	0.00280718
Ability to smell - outliers removed	Parkinson's Disease	rs4273233	-0.622957	0.206147	0.00251194
Ability to smell - outliers removed	Parkinson's Disease	rs432426	-0.608754	0.206044	0.00313185
Ability to smell - outliers removed	Parkinson's Disease	rs4362026	-0.619166	0.205906	0.0026381
Ability to smell - outliers removed	Parkinson's Disease	rs4388955	-0.616598	0.206077	0.00277082
Ability to smell - outliers removed	Parkinson's Disease	rs4529405	-0.627816	0.205965	0.0023024
Ability to smell - outliers removed	Parkinson's Disease	rs4538234	-0.628535	0.205848	0.00226268
Ability to smell - outliers removed	Parkinson's Disease	rs454568	-0.630346	0.20605	0.00221942
Ability to smell - outliers removed	Parkinson's Disease	rs4565426	-0.614616	0.205857	0.00282976
Ability to smell - outliers removed	Parkinson's Disease	rs4567133	-0.631633	0.205657	0.00213135
Ability to smell - outliers removed	Parkinson's Disease	rs4639798	-0.639722	0.205811	0.00188167
Ability to smell - outliers removed	Parkinson's Disease	rs4702351	-0.608671	0.204851	0.00296557
Ability to smell - outliers removed	Parkinson's Disease	rs4742127	-0.64066	0.204634	0.00174355
Ability to smell - outliers removed	Parkinson's Disease	rs4777183	-0.626907	0.206045	0.00234561
Ability to smell - outliers removed	Parkinson's Disease	rs4799358	-0.60688	0.204965	0.0030674
Ability to smell - outliers removed	Parkinson's Disease	rs4805579	-0.607185	0.204489	0.00298495
Ability to smell - outliers removed	Parkinson's Disease	rs4902026	-0.636441	0.20576	0.00198063
Ability to smell - outliers removed	Parkinson's Disease	rs5343	-0.62829	0.205867	0.00227385
Ability to smell - outliers removed	Parkinson's Disease	rs558706	-0.632678	0.205584	0.00208765
Ability to smell - outliers removed	Parkinson's Disease	rs56094217	-0.625794	0.205859	0.00236646
Ability to smell - outliers removed	Parkinson's Disease	rs56391038	-0.630251	0.206044	0.00222218
Ability to smell - outliers removed	Parkinson's Disease	rs58148428	-0.617171	0.205711	0.00269813
Ability to smell - outliers removed	Parkinson's Disease	rs58768853	-0.636576	0.205655	0.00196574
Ability to smell - outliers removed	Parkinson's Disease	rs59259939	-0.627962	0.206681	0.00237904
Ability to smell - outliers removed	Parkinson's Disease	rs599887	-0.622266	0.206172	0.00254288
Ability to smell - outliers removed	Parkinson's Disease	rs6058569	-0.620992	0.206076	0.00258325
Ability to smell - outliers removed	Parkinson's Disease	rs60796561	-0.619296	0.206076	0.00265422
Ability to smell - outliers removed	Parkinson's Disease	rs61094404	-0.631454	0.206249	0.00220151
Ability to smell - outliers removed	Parkinson's Disease	rs62109933	-0.617292	0.205628	0.00268224
Ability to smell - outliers removed	Parkinson's Disease	rs62124874	-0.625894	0.205867	0.00236355
Ability to smell - outliers removed	Parkinson's Disease	rs62180106	-0.64183	0.205365	0.00177616
Ability to smell - outliers removed	Parkinson's Disease	rs62317264	-0.626095	0.206024	0.00237412
Ability to smell - outliers removed	Parkinson's Disease	rs62346281	-0.605289	0.205734	0.00326003
Ability to smell - outliers removed	Parkinson's Disease	rs62502022	-0.625532	0.206003	0.00239324
Ability to smell - outliers removed	Parkinson's Disease	rs6440003	-0.627574	0.206089	0.0023256
Ability to smell - outliers removed	Parkinson's Disease	rs6518100	-0.613041	0.205493	0.00285186
Ability to smell - outliers removed	Parkinson's Disease	rs6571932	-0.630819	0.206016	0.00219866
Ability to smell - outliers removed	Parkinson's Disease	rs6606909	-0.618018	0.205782	0.00267097
Ability to smell - outliers removed	Parkinson's Disease	rs6656743	-0.636677	0.2057	0.00196696
Ability to smell - outliers removed	Parkinson's Disease	rs6677716	-0.620934	0.205836	0.00255587
Ability to smell - outliers removed	Parkinson's Disease	rs6704768	-0.658434	0.20658	0.00143607
Ability to smell - outliers removed	Parkinson's Disease	rs6715454	-0.610628	0.205462	0.00295886
Ability to smell - outliers removed	Parkinson's Disease	rs6779394	-0.600325	0.205621	0.0035052
Ability to smell - outliers removed	Parkinson's Disease	rs68018407	-0.627373	0.205862	0.00230721
Ability to smell - outliers removed	Parkinson's Disease	rs6829629	-0.645442	0.204538	0.00160159
Ability to smell - outliers removed	Parkinson's Disease	rs687094	-0.63714	0.2047	0.00185477
Ability to smell - outliers removed	Parkinson's Disease	rs6873273	-0.622402	0.205965	0.00251206
Ability to smell - outliers removed	Parkinson's Disease	rs6943073	-0.613084	0.205609	0.00286564
Ability to smell - outliers removed	Parkinson's Disease	rs6956399	-0.623525	0.206003	0.00247182
Ability to smell - outliers removed	Parkinson's Disease	rs6971441	-0.623162	0.206115	0.0024998
Ability to smell - outliers removed	Parkinson's Disease	rs698769	-0.629787	0.205783	0.00221015
Ability to smell - outliers removed	Parkinson's Disease	rs6992179	-0.627932	0.205977	0.00229946
Ability to smell - outliers removed	Parkinson's Disease	rs6998822	-0.631075	0.205644	0.00214935
Ability to smell - outliers removed	Parkinson's Disease	rs700061	-0.617415	0.206056	0.00273241
Ability to smell - outliers removed	Parkinson's Disease	rs7002652	-0.607048	0.204598	0.00300693
Ability to smell - outliers removed	Parkinson's Disease	rs7016874	-0.644317	0.204566	0.00163453
Ability to smell - outliers removed	Parkinson's Disease	rs7039136	-0.619242	0.205808	0.00262247
Ability to smell - outliers removed	Parkinson's Disease	rs7047853	-0.614726	0.205495	0.00277668
Ability to smell - outliers removed	Parkinson's Disease	rs7119426	-0.630883	0.206005	0.00219519
Ability to smell - outliers removed	Parkinson's Disease	rs7133013	-0.632143	0.205967	0.00214673
Ability to smell - outliers removed	Parkinson's Disease	rs71368508	-0.623271	0.206053	0.00248791
Ability to smell - outliers removed	Parkinson's Disease	rs7137139	-0.621529	0.206145	0.00256978
Ability to smell - outliers removed	Parkinson's Disease	rs7137653	-0.626464	0.206169	0.00237686
Ability to smell - outliers removed	Parkinson's Disease	rs71582886	-0.631006	0.205864	0.00217553
Ability to smell - outliers removed	Parkinson's Disease	rs7196853	-0.637275	0.205979	0.0019755
Ability to smell - outliers removed	Parkinson's Disease	rs7225002	-0.545641	0.205051	0.00779077
Ability to smell - outliers removed	Parkinson's Disease	rs72829457	-0.614063	0.20599	0.00287277
Ability to smell - outliers removed	Parkinson's Disease	rs73004622	-0.616224	0.205599	0.00272463
Ability to smell - outliers removed	Parkinson's Disease	rs73138782	-0.61485	0.205623	0.0027882
Ability to smell - outliers removed	Parkinson's Disease	rs7335993	-0.627707	0.205806	0.00228841
Ability to smell - outliers removed	Parkinson's Disease	rs73482000	-0.62661	0.206377	0.00239553
Ability to smell - outliers removed	Parkinson's Disease	rs7349958	-0.619903	0.206026	0.00262225
Ability to smell - outliers removed	Parkinson's Disease	rs7383874	-0.630519	0.205968	0.0022042
Ability to smell - outliers removed	Parkinson's Disease	rs7405987	-0.622956	0.206076	0.00250334
Ability to smell - outliers removed	Parkinson's Disease	rs7460852	-0.633451	0.205553	0.00205827
Ability to smell - outliers removed	Parkinson's Disease	rs7468681	-0.635773	0.205121	0.00193851
Ability to smell - outliers removed	Parkinson's Disease	rs75231257	-0.626393	0.205903	0.00234871
Ability to smell - outliers removed	Parkinson's Disease	rs7551627	-0.615842	0.206131	0.00281153
Ability to smell - outliers removed	Parkinson's Disease	rs7555395	-0.63737	0.205789	0.00195359
Ability to smell - outliers removed	Parkinson's Disease	rs7611619	-0.623209	0.20704	0.00261177
Ability to smell - outliers removed	Parkinson's Disease	rs76522376	-0.634495	0.205401	0.00200791
Ability to smell - outliers removed	Parkinson's Disease	rs7688383	-0.614615	0.205988	0.00284746
Ability to smell - outliers removed	Parkinson's Disease	rs77052120	-0.620309	0.206267	0.00263577
Ability to smell - outliers removed	Parkinson's Disease	rs7707104	-0.602043	0.204935	0.00330626
Ability to smell - outliers removed	Parkinson's Disease	rs7728341	-0.625859	0.205861	0.0023642
Ability to smell - outliers removed	Parkinson's Disease	rs773125	-0.622748	0.206165	0.0025225
Ability to smell - outliers removed	Parkinson's Disease	rs778138	-0.634824	0.206025	0.00206102
Ability to smell - outliers removed	Parkinson's Disease	rs7868227	-0.619935	0.205866	0.00260086
Ability to smell - outliers removed	Parkinson's Disease	rs78706681	-0.630002	0.205676	0.00219067
Ability to smell - outliers removed	Parkinson's Disease	rs7907344	-0.614535	0.205827	0.00282938
Ability to smell - outliers removed	Parkinson's Disease	rs7986422	-0.629207	0.206016	0.00225682
Ability to smell - outliers removed	Parkinson's Disease	rs7996330	-0.641091	0.205856	0.00184402
Ability to smell - outliers removed	Parkinson's Disease	rs79966207	-0.625948	0.206196	0.0023999
Ability to smell - outliers removed	Parkinson's Disease	rs8075338	-0.619601	0.20633	0.00267368
Ability to smell - outliers removed	Parkinson's Disease	rs858502	-0.631208	0.205931	0.0021756
Ability to smell - outliers removed	Parkinson's Disease	rs876493	-0.639372	0.205763	0.00188789
Ability to smell - outliers removed	Parkinson's Disease	rs9316841	-0.620861	0.20598	0.00257674
Ability to smell - outliers removed	Parkinson's Disease	rs9456784	-0.613145	0.205393	0.00283363
Ability to smell - outliers removed	Parkinson's Disease	rs946526	-0.624511	0.206074	0.00244134
Ability to smell - outliers removed	Parkinson's Disease	rs9517578	-0.649421	0.204377	0.00148518
Ability to smell - outliers removed	Parkinson's Disease	rs9564497	-0.628925	0.205696	0.00223159
Ability to smell - outliers removed	Parkinson's Disease	rs9679427	-0.597417	0.204421	0.00347252
Ability to smell - outliers removed	Parkinson's Disease	rs9847958	-0.655855	0.203654	0.00127993
Ability to smell - outliers removed	Parkinson's Disease	rs9861687	-0.617911	0.205803	0.00267831
Ability to smell - outliers removed	Parkinson's Disease	rs9870195	-0.604186	0.20535	0.00325858
Ability to smell - outliers removed	Parkinson's Disease	rs9878602	-0.627525	0.205855	0.00230077
Ability to smell - outliers removed	Parkinson's Disease	rs9881883	-0.627443	0.205763	0.00229339
Ability to smell - outliers removed	Parkinson's Disease	rs9885441	-0.630717	0.206041	0.0022051
Ability to smell - outliers removed	Parkinson's Disease	rs9905914	-0.630152	0.205902	0.0022101
Ability to smell - outliers removed	Parkinson's Disease	rs9923598	-0.630935	0.205977	0.00219027
Ability to smell - outliers removed	Parkinson's Disease	rs992969	-0.614603	0.206244	0.00288266
Ability to smell - outliers removed	Parkinson's Disease	rs9935325	-0.635721	0.205704	0.00199842
Ability to smell - outliers removed	Parkinson's Disease	rs9975562	-0.621738	0.206309	0.00258145
Ability to smell - outliers removed	Parkinson's Disease	rs9992872	-0.629192	0.20589	0.0022434

### Sheet: Table S5
exposure	outcome	SNP	CHR	BP	beta.exposure	se.exposure	pval.exposure	beta.outcome	se.outcome	pval.outcome	Removed by MR-PRESSO Distortion Test	Effect (Wald Ratio)	SE (Wald Ratio)	P (Wald Ratio)
Parkinson's Disease	Ability to smell	rs199452	17	44801340	-0.1792	0.0261	6.46e-12	0.0197877	0.00128609	2.05e-53	TRUE	-0.110422	0.00717684	2.03e-53
Parkinson's Disease	Ability to smell	rs12637471	3	182762437	-0.1659	0.0244	9.78e-12	0.000476829	0.001379	0.729509	FALSE	-0.00287419	0.00831224	0.729509
Parkinson's Disease	Ability to smell	rs4698412	4	15737348	-0.1311	0.0187	2.21e-12	0.00370684	0.00109754	0.000731707	FALSE	-0.0282749	0.00837178	0.000731725
Ability to smell	Parkinson's Disease	rs144183806	4	190535042	-0.0319916	0.00509096	3.3e-10	0.108	0.1381	0.4341	FALSE	-3.37589	4.31676	0.43419
Ability to smell	Parkinson's Disease	rs7144135	14	22138328	-0.0276033	0.0014197	3.42e-84	-0.018	0.0242	0.4571	FALSE	0.652096	0.876707	0.456996
Ability to smell	Parkinson's Disease	rs11246795	12	132232079	-0.024905	0.00445127	2.21e-08	0.0015	0.0761	0.9845	FALSE	-0.0602289	3.05561	0.984274
Ability to smell	Parkinson's Disease	rs73138782	3	81976235	-0.0212743	0.00324801	5.76e-11	0.102	0.0859	0.2355	FALSE	-4.79452	4.03774	0.235059
Ability to smell	Parkinson's Disease	rs62502022	8	25315837	-0.0206455	0.00251069	1.98e-16	-0.0044	0.0703	0.95	FALSE	0.213122	3.4051	0.950094
Ability to smell	Parkinson's Disease	rs10169534	2	162755829	-0.0190887	0.00240345	1.99e-15	-0.1431	0.0673	0.03347	FALSE	7.49658	3.52565	0.0334783
Ability to smell	Parkinson's Disease	rs946526	1	46487168	-0.0178618	0.00279567	1.67e-10	0.0041	0.0555	0.9418	FALSE	-0.22954	3.10719	0.941111
Ability to smell	Parkinson's Disease	rs28371453	6	16846022	-0.016765	0.00299298	2.13e-08	-0.1427	0.0766	0.06232	TRUE	8.51178	4.56904	0.0624729
Ability to smell	Parkinson's Disease	rs75231257	12	58094274	-0.0160587	0.00276499	6.33e-09	-0.0146	0.0633	0.8177	FALSE	0.909165	3.94179	0.817589
Ability to smell	Parkinson's Disease	rs10498754	6	43156160	-0.0159373	0.00212024	5.62e-14	0.0073	0.042	0.8622	FALSE	-0.458045	2.63533	0.862015
Ability to smell	Parkinson's Disease	rs17314727	5	93228046	-0.0159302	0.001315	8.9e-34	-0.0397	0.0333	0.2333	FALSE	2.49212	2.09037	0.233186
Ability to smell	Parkinson's Disease	rs1217353	8	64596597	-0.0156974	0.00246496	1.91e-10	0.0233	0.0632	0.712	FALSE	-1.48432	4.02614	0.712373
Ability to smell	Parkinson's Disease	rs78706681	10	596939	-0.0155567	0.00254882	1.04e-09	-0.0504	0.0668	0.4507	FALSE	3.23976	4.29397	0.450554
Ability to smell	Parkinson's Disease	rs6704768	2	233592501	-0.0150417	0.00110303	2.43e-42	-0.025	0.022	0.2563	FALSE	1.66205	1.4626	0.255804
Ability to smell	Parkinson's Disease	rs698769	2	44579471	-0.0147938	0.00224416	4.34e-11	-0.0347	0.0566	0.5397	FALSE	2.34558	3.82593	0.539827
Ability to smell	Parkinson's Disease	rs9881883	3	93804326	-0.0145165	0.00265117	4.36e-08	-0.0344	0.0694	0.62	FALSE	2.36972	4.78077	0.620122
Ability to smell	Parkinson's Disease	rs58768853	4	67487670	-0.0139136	0.00164049	2.23e-17	-0.0429	0.0418	0.3049	FALSE	3.08331	3.00425	0.304743
Ability to smell	Parkinson's Disease	rs3764002	12	108618630	-0.0130039	0.0012712	1.46e-24	0.0527	0.0217	0.01536	FALSE	-4.05263	1.66873	0.0151584
Ability to smell	Parkinson's Disease	rs10516927	4	94539295	-0.0125151	0.00166143	4.97e-14	-0.0183	0.0412	0.657	FALSE	1.46223	3.29202	0.656916
Ability to smell	Parkinson's Disease	rs2198234	2	104159202	-0.0124693	0.00109642	5.73e-30	0.0239	0.0225	0.2877	FALSE	-1.91671	1.80443	0.288135
Ability to smell	Parkinson's Disease	rs11743259	5	137636706	-0.0124072	0.00141003	1.38e-18	0.032	0.0246	0.1932	FALSE	-2.57915	1.98272	0.193322
Ability to smell	Parkinson's Disease	rs56391038	16	51611887	-0.0123184	0.00140705	2.05e-18	-0.0135	0.0347	0.6968	FALSE	1.09592	2.81692	0.69724
Ability to smell	Parkinson's Disease	rs1933720	6	98297832	-0.0122907	0.00114608	7.86e-27	0.0289	0.0288	0.3158	FALSE	-2.35137	2.34324	0.315633
Ability to smell	Parkinson's Disease	rs72829457	17	7568327	-0.0118904	0.00181288	5.42e-11	0.033	0.033	0.3166	FALSE	-2.77535	2.77535	0.317311
Ability to smell	Parkinson's Disease	rs68018407	8	117446155	-0.0117029	0.00192717	1.26e-09	-0.0169	0.0469	0.7185	FALSE	1.44409	4.00755	0.718592
Ability to smell	Parkinson's Disease	rs13239186	7	117510621	-0.0116723	0.00119238	1.26e-22	-0.0511	0.0289	0.07754	FALSE	4.37789	2.47595	0.0770331
Ability to smell	Parkinson's Disease	rs61094404	5	164698686	-0.0116458	0.00109348	1.74e-26	-0.0087	0.0271	0.7483	FALSE	0.74705	2.32702	0.748185
Ability to smell	Parkinson's Disease	rs13197257	6	128333682	-0.0116286	0.00123589	5.01e-21	-0.0083	0.0316	0.7927	FALSE	0.713757	2.71744	0.792814
Ability to smell	Parkinson's Disease	rs3998158	6	32681992	-0.0112411	0.00135023	8.41e-17	-0.034	0.0263	0.1961	FALSE	3.02462	2.33963	0.196089
Ability to smell	Parkinson's Disease	rs11049380	12	28313837	-0.0112269	0.00124746	2.26e-19	0.0049	0.0266	0.8538	FALSE	-0.436452	2.36931	0.853848
Ability to smell	Parkinson's Disease	rs113408217	19	36976870	-0.011145	0.00129194	6.33e-18	0.0135	0.0266	0.6117		-1.21131	2.38672	0.611791
Ability to smell	Parkinson's Disease	rs111300896	14	22068322	-0.0110935	0.00186243	2.58e-09	0.0025	0.0486	0.9583	FALSE	-0.225357	4.38094	0.958975
Ability to smell	Parkinson's Disease	rs59259939	2	115992239	-0.011011	0.00109564	9.22e-24	0.0013	0.0205	0.9504	FALSE	-0.118064	1.86177	0.949436
Ability to smell	Parkinson's Disease	rs12120481	1	166683359	-0.010607	0.00161758	5.48e-11	-0.0263	0.0341	0.4403	FALSE	2.47949	3.21486	0.440552
Ability to smell	Parkinson's Disease	rs34811474	4	25408838	-0.0104627	0.00143003	2.55e-13	0.0531	0.0238	0.02567	FALSE	-5.07517	2.27475	0.025675
Ability to smell	Parkinson's Disease	rs12154492	7	127584722	-0.0103186	0.00120979	1.47e-17	0.0066	0.0211	0.7549	FALSE	-0.639622	2.04485	0.754435
Ability to smell	Parkinson's Disease	rs7383874	7	1714844	-0.0100834	0.00121322	9.47e-17	-0.0142	0.0303	0.6387	FALSE	1.40826	3.00494	0.639322
Ability to smell	Parkinson's Disease	rs6677716	1	194380106	-0.0100161	0.00180723	2.99e-08	0.023	0.0493	0.6411	FALSE	-2.2963	4.92208	0.640835
Ability to smell	Parkinson's Disease	rs118093058	11	62413673	-0.00992683	0.00159771	5.19e-10	0.0506	0.0319	0.1121	FALSE	-5.0973	3.21351	0.112692
Ability to smell	Parkinson's Disease	rs6992179	8	75142288	-0.00989215	0.00128101	1.14e-14	-0.0093	0.0324	0.7733	FALSE	0.940139	3.27532	0.774084
Ability to smell	Parkinson's Disease	rs1167264	1	49933045	-0.00983042	0.00133184	1.57e-13	0.024	0.0337	0.4776	FALSE	-2.4414	3.42813	0.476362
Ability to smell	Parkinson's Disease	rs11606078	11	30541533	-0.00980779	0.00128778	2.62e-14	0.0216	0.0258	0.4031	FALSE	-2.20233	2.63056	0.402475
Ability to smell	Parkinson's Disease	rs12149498	16	620709	-0.00978872	0.00134368	3.22e-13	-0.0202	0.0236	0.3916	FALSE	2.0636	2.41094	0.392035
Ability to smell	Parkinson's Disease	rs62124874	2	22655354	-0.00975431	0.00174291	2.19e-08	-0.0095	0.0427	0.8245	FALSE	0.973928	4.37755	0.823938
Ability to smell	Parkinson's Disease	rs2192564	2	59472899	-0.00956167	0.00155711	8.22e-10	-0.0352	0.0398	0.3761	FALSE	3.68137	4.16245	0.376468
Ability to smell	Parkinson's Disease	rs992969	9	6209697	-0.0095119	0.00125859	4.11e-14	0.0194	0.0221	0.3788	FALSE	-2.03955	2.32341	0.380037
Ability to smell	Parkinson's Disease	rs7551627	1	72960531	-0.00937374	0.00135482	4.55e-12	0.02	0.0243	0.4109	FALSE	-2.13362	2.59235	0.410482
Ability to smell	Parkinson's Disease	rs11816241	10	94643656	-0.00925701	0.00125011	1.31e-13	0.0159	0.0233	0.4937	FALSE	-1.71762	2.51701	0.494984
Ability to smell	Parkinson's Disease	rs12031155	1	53714139	-0.00923974	0.00111375	1.08e-16	-0.0035	0.019	0.8538	FALSE	0.378799	2.05633	0.853848
Ability to smell	Parkinson's Disease	rs28412876	17	47454515	-0.00913111	0.00113215	7.31e-16	-0.0067	0.02	0.7382		0.733755	2.19031	0.737625
Ability to smell	Parkinson's Disease	rs2287431	2	211320288	-0.00910412	0.00122137	9.06e-14	0.0207	0.0303	0.4951	FALSE	-2.2737	3.32816	0.4945
Ability to smell	Parkinson's Disease	rs6998822	8	94533739	-0.00907803	0.00155341	5.1e-09	-0.0311	0.0371	0.4016	FALSE	3.42585	4.08679	0.401876
Ability to smell	Parkinson's Disease	rs1606182	13	31763090	-0.009075	0.00130243	3.22e-12	0.0139	0.0269	0.6043	FALSE	-1.53168	2.96419	0.605346
Ability to smell	Parkinson's Disease	rs2710323	3	52815905	-0.00904886	0.00109431	1.35e-16	0.0092	0.0188	0.624	FALSE	-1.0167	2.07761	0.624586
Ability to smell	Parkinson's Disease	rs1265565	12	111715197	-0.00895052	0.00118553	4.36e-14	0.0055	0.0242	0.8212	FALSE	-0.614489	2.70375	0.820212
Ability to smell	Parkinson's Disease	rs338218	3	197027242	-0.00886099	0.00113029	4.52e-15	0.0766	0.0286	0.007319	FALSE	-8.64463	3.22763	0.00739921
Ability to smell	Parkinson's Disease	rs778138	2	61687214	-0.00882654	0.0011423	1.1e-14	-0.0144	0.0222	0.5175	FALSE	1.63144	2.51514	0.516566
Ability to smell	Parkinson's Disease	rs16835705	1	237908911	-0.00878805	0.00121218	4.18e-13	-0.0312	0.0249	0.2099	FALSE	3.55028	2.83339	0.210201
Ability to smell	Parkinson's Disease	rs73482000	18	72996833	-0.00874648	0.00116197	5.18e-14	0.0008	0.0197	0.9684		-0.0914654	2.25233	0.967607
Ability to smell	Parkinson's Disease	rs11641598	16	15816881	-0.00871302	0.00149982	6.27e-09	0.0432	0.0376	0.2506	FALSE	-4.9581	4.31538	0.250582
Ability to smell	Parkinson's Disease	rs12160976	22	46438246	-0.00871071	0.00116547	7.78e-14	0.019	0.022	0.3882		-2.18122	2.52563	0.387788
Ability to smell	Parkinson's Disease	rs11647633	16	12670088	-0.00866167	0.00157661	3.93e-08	0.0202	0.0301	0.5014	FALSE	-2.33211	3.47508	0.502159
Ability to smell	Parkinson's Disease	rs823114	1	205719532	-0.00862926	0.00110033	4.42e-15	-0.105	0.019	3.35e-08	FALSE	12.1679	2.20181	3.27e-08
Ability to smell	Parkinson's Disease	rs9870195	3	33923805	-0.00855052	0.00132671	1.16e-10	0.0452	0.0242	0.0615	FALSE	-5.28623	2.83024	0.0617943
Ability to smell	Parkinson's Disease	rs8075338	17	79530332	-0.00853589	0.00110281	9.94e-15	0.0104	0.0199	0.6012		-1.21838	2.33133	0.601244
Ability to smell	Parkinson's Disease	rs2243504	15	57597280	-0.00853449	0.00110155	9.36e-15	-0.0051	0.0205	0.8021	FALSE	0.597575	2.40202	0.803531
Ability to smell	Parkinson's Disease	rs11162408	1	78495175	-0.00850493	0.00135302	3.26e-10	0.0651	0.0255	0.01085	FALSE	-7.65438	2.99826	0.0106818
Ability to smell	Parkinson's Disease	rs1283200	13	101322875	-0.00848682	0.00115617	2.13e-13	0.0078	0.0233	0.7375	FALSE	-0.919072	2.74543	0.737803
Ability to smell	Parkinson's Disease	rs9316841	13	56775768	-0.00844619	0.00138023	9.39e-10	0.0128	0.0299	0.6676	FALSE	-1.51548	3.54006	0.668583
Ability to smell	Parkinson's Disease	rs13246732	7	113775765	-0.00844007	0.00119232	1.46e-12	-0.0027	0.0305	0.9293	FALSE	0.319903	3.61371	0.92946
Ability to smell	Parkinson's Disease	rs62317264	4	130261585	-0.00843491	0.00109959	1.71e-14	-0.0027	0.0274	0.921	FALSE	0.320098	3.2484	0.921503
Ability to smell	Parkinson's Disease	rs62346281	4	171078722	-0.00835271	0.00109374	2.23e-14	0.0333	0.0207	0.108	FALSE	-3.98673	2.47824	0.107683
Ability to smell	Parkinson's Disease	rs13226650	7	73017005	-0.0083386	0.00139383	2.2e-09	-0.0278	0.0255	0.2743	FALSE	3.33389	3.05807	0.275627
Ability to smell	Parkinson's Disease	rs7460852	8	10295112	-0.00830822	0.00151889	4.5e-08	-0.032	0.0313	0.3059	FALSE	3.85161	3.76735	0.306609
Ability to smell	Parkinson's Disease	rs687094	10	28972803	-0.0082916	0.00150423	3.54e-08	-0.0727	0.0388	0.0608	FALSE	8.76791	4.67943	0.0609702
Ability to smell	Parkinson's Disease	rs1796974	1	70174710	-0.00824973	0.00111058	1.1e-13	0.0248	0.0274	0.3665	FALSE	-3.00616	3.32132	0.365407
Ability to smell	Parkinson's Disease	rs36092039	5	177036256	-0.00823443	0.00115954	1.23e-12	0.0028	0.0228	0.9026	FALSE	-0.340036	2.76886	0.90226
Ability to smell	Parkinson's Disease	rs9992872	4	48728499	-0.00822182	0.00135638	1.35e-09	-0.0131	0.0285	0.647	FALSE	1.59332	3.46639	0.645768
Ability to smell	Parkinson's Disease	rs1693493	15	52774924	-0.00819648	0.00128225	1.63e-10	0.0656	0.0318	0.03927	FALSE	-8.00344	3.87971	0.0391228
Ability to smell	Parkinson's Disease	rs3784895	16	57941397	-0.00817091	0.00115321	1.39e-12	0.0428	0.0235	0.06864	FALSE	-5.23809	2.87606	0.0685648
Ability to smell	Parkinson's Disease	rs7137653	12	133401094	-0.0081052	0.00129162	3.49e-10	-0.0009	0.0219	0.9684	FALSE	0.11104	2.70197	0.967219
Ability to smell	Parkinson's Disease	rs9517578	13	99712485	-0.00808739	0.00118513	8.85e-12	-0.0537	0.0243	0.02727	FALSE	6.63997	3.00468	0.0271137
Ability to smell	Parkinson's Disease	rs12917189	15	43023482	-0.00806873	0.00134732	2.12e-09	-0.0514	0.0228	0.02405	FALSE	6.37027	2.82572	0.0241719
Ability to smell	Parkinson's Disease	rs3099370	10	61696597	-0.00799672	0.00111421	7.12e-13	0.0425	0.0277	0.1247	FALSE	-5.31468	3.46392	0.124957
Ability to smell	Parkinson's Disease	rs558706	9	3967879	-0.00797826	0.00125551	2.09e-10	-0.0297	0.0308	0.3353	FALSE	3.72262	3.86049	0.334903
Ability to smell	Parkinson's Disease	rs9905914	17	77772068	-0.00795949	0.00109985	4.59e-13	-0.0132	0.026	0.6111		1.6584	3.26654	0.611669
Ability to smell	Parkinson's Disease	rs11125047	2	46310381	-0.00794342	0.00116932	1.1e-11	-0.0111	0.0295	0.7063	FALSE	1.39738	3.71377	0.706715
Ability to smell	Parkinson's Disease	rs279826	4	46334209	-0.00789203	0.00109996	7.24e-13	0.0351	0.0278	0.2061	FALSE	-4.44752	3.52254	0.206737
Ability to smell	Parkinson's Disease	rs2246585	10	53763998	-0.00785112	0.00124383	2.75e-10	0.0238	0.0309	0.4408	FALSE	-3.03141	3.93574	0.441166
Ability to smell	Parkinson's Disease	rs876493	17	37824545	-0.00782989	0.00110254	1.23e-12	-0.0207	0.0201	0.3047	FALSE	2.64372	2.56709	0.30308
Ability to smell	Parkinson's Disease	rs7986422	13	66416009	-0.00775069	0.00109706	1.61e-12	-0.008	0.0232	0.7316	FALSE	1.03217	2.99328	0.730224
Ability to smell	Parkinson's Disease	rs4742127	9	5860957	-0.00774902	0.00122754	2.74e-10	-0.0596	0.0305	0.05096	FALSE	7.6913	3.93598	0.0506896
Ability to smell	Parkinson's Disease	rs7039136	9	129255630	-0.00772189	0.00140288	3.71e-08	0.0239	0.0349	0.4938	FALSE	-3.0951	4.51962	0.493461
Ability to smell	Parkinson's Disease	rs11682175	2	57987593	-0.00771725	0.00109459	1.78e-12	0.026	0.0203	0.1992	FALSE	-3.36908	2.63047	0.200268
Ability to smell	Parkinson's Disease	rs113931022	15	78901113	-0.00755742	0.0011514	5.25e-11	0.0258	0.0196	0.1888	FALSE	-3.41386	2.59348	0.188064
Ability to smell	Parkinson's Disease	rs1203850	4	2510481	-0.0074914	0.00112537	2.8e-11	-0.004	0.0236	0.8645	FALSE	0.533946	3.15028	0.86541
Ability to smell	Parkinson's Disease	rs62109933	19	13285508	-0.0074657	0.00133504	2.24e-08	0.0382	0.0372	0.3055		-5.11673	4.98279	0.304476
Ability to smell	Parkinson's Disease	rs17766830	18	44040660	-0.00745072	0.00129513	8.78e-09	0.0325	0.0272	0.2324		-4.36199	3.65065	0.232144
Ability to smell	Parkinson's Disease	rs4072917	8	143300279	-0.00743489	0.00110079	1.44e-11	0.0058	0.0221	0.7922	FALSE	-0.780106	2.97247	0.79298
Ability to smell	Parkinson's Disease	rs10145001	14	64948940	-0.00741808	0.00115778	1.48e-10	-0.0042	0.0206	0.8401	FALSE	0.566184	2.777	0.838445
Ability to smell	Parkinson's Disease	rs4362026	1	81890814	-0.00731867	0.00109723	2.56e-11	0.0173	0.0275	0.5283	FALSE	-2.36382	3.75751	0.52929
Ability to smell	Parkinson's Disease	rs11737962	5	64953081	-0.0073079	0.00125049	5.1e-09	0.03	0.0273	0.2727	FALSE	-4.10515	3.73568	0.271811
Ability to smell	Parkinson's Disease	rs773125	12	56394954	-0.00730113	0.00112819	9.7e-11	0.0053	0.0203	0.7941	FALSE	-0.725915	2.78039	0.794028
Ability to smell	Parkinson's Disease	rs599887	1	38240300	-0.00729861	0.00110081	3.35e-11	0.0061	0.0201	0.7605	FALSE	-0.835776	2.75395	0.761522
Ability to smell	Parkinson's Disease	rs7119426	11	66649612	-0.00729042	0.00122659	2.79e-09	-0.0096	0.0209	0.6455	FALSE	1.3168	2.86678	0.645997
Ability to smell	Parkinson's Disease	rs13166639	5	92636386	-0.00725161	0.00123346	4.13e-09	0.0235	0.03	0.4324	FALSE	-3.24066	4.13701	0.433431
Ability to smell	Parkinson's Disease	rs6571932	14	39853750	-0.00724315	0.00111208	7.36e-11	-0.0092	0.0206	0.6539	FALSE	1.27017	2.84407	0.655162
Ability to smell	Parkinson's Disease	rs12665528	6	16936032	-0.00723116	0.00126487	1.08e-08	0.0378	0.0312	0.2258	FALSE	-5.22738	4.31466	0.225689
Ability to smell	Parkinson's Disease	rs13214277	6	146136125	-0.0072311	0.00111117	7.64e-11	-0.0058	0.0189	0.7576	FALSE	0.802091	2.61371	0.758936
Ability to smell	Parkinson's Disease	rs9679427	2	148543968	-0.00712372	0.00117877	1.51e-09	0.0557	0.0215	0.009614	FALSE	-7.81895	3.01809	0.00957816
Ability to smell	Parkinson's Disease	rs9935325	16	71093625	-0.00709383	0.00114011	4.91e-10	-0.0204	0.0214	0.3414	FALSE	2.87574	3.01671	0.340453
Ability to smell	Parkinson's Disease	rs62180106	2	199629554	-0.00706114	0.00115754	1.06e-09	-0.0283	0.0201	0.1586	FALSE	4.00785	2.84657	0.159143
Ability to smell	Parkinson's Disease	rs3087979	9	111781779	-0.00701604	0.00121711	8.19e-09	-0.0491	0.022	0.02579	FALSE	6.99825	3.13567	0.025627
Ability to smell	Parkinson's Disease	rs2759310	15	81015065	-0.00700234	0.00116353	1.76e-09	0.0654	0.0292	0.02481	FALSE	-9.33974	4.17003	0.0251087
Ability to smell	Parkinson's Disease	rs7707104	5	89627079	-0.00694041	0.00111322	4.53e-10	0.0463	0.0212	0.02926	FALSE	-6.67108	3.05457	0.028965
Ability to smell	Parkinson's Disease	rs11736548	4	28731737	-0.00689951	0.00124083	2.69e-08	-0.007	0.0256	0.7853	FALSE	1.01456	3.71041	0.784517
Ability to smell	Parkinson's Disease	rs12055438	6	35541058	-0.00689111	0.00121365	1.36e-08	-0.0047	0.0242	0.8465	FALSE	0.682038	3.51177	0.846008
Ability to smell	Parkinson's Disease	rs2332058	1	181046911	-0.0068815	0.00111577	6.94e-10	-0.0123	0.028	0.6596	FALSE	1.7874	4.06888	0.660455
Ability to smell	Parkinson's Disease	rs4254636	3	178535820	-0.00687699	0.0012599	4.81e-08	-0.0367	0.0349	0.2929	FALSE	5.33664	5.07489	0.292994
Ability to smell	Parkinson's Disease	rs1060402	20	49205095	-0.00676117	0.00109833	7.47e-10	-0.0227	0.0277	0.4131		3.35741	4.09692	0.412504
Ability to smell	Parkinson's Disease	rs4805579	19	31052274	-0.00666414	0.00118261	1.75e-08	0.0692	0.0297	0.01986		-10.3839	4.45669	0.0198079
Ability to smell	Parkinson's Disease	rs858502	7	99843353	-0.00661829	0.00109886	1.71e-09	-0.0109	0.0201	0.5868	FALSE	1.64695	3.03704	0.58762
Ability to smell	Parkinson's Disease	rs6440003	3	141094209	-0.00661708	0.00110589	2.18e-09	-0.0033	0.0191	0.8616	FALSE	0.498709	2.88647	0.862828
Ability to smell	Parkinson's Disease	rs2170719	11	104012767	-0.00656131	0.00111096	3.51e-09	-0.007	0.0278	0.8005	FALSE	1.06686	4.23696	0.801197
Ability to smell	Parkinson's Disease	rs1366024	12	46313638	-0.00654997	0.00109433	2.16e-09	-0.0539	0.0192	0.005061	FALSE	8.22905	2.93131	0.004996
Ability to smell	Parkinson's Disease	rs4529405	7	84405422	-0.0065203	0.00109341	2.47e-09	-0.0063	0.0218	0.7726	FALSE	0.966213	3.3434	0.772588
Ability to smell	Parkinson's Disease	rs7868227	9	124738167	-0.00647134	0.00110344	4.5e-09	0.0156	0.0274	0.5701	FALSE	-2.41063	4.23405	0.569123
Ability to smell	Parkinson's Disease	rs1051695	14	33293122	-0.00644223	0.00110099	4.88e-09	0.0058	0.0187	0.7559	FALSE	-0.900309	2.90272	0.756439
Ability to smell	Parkinson's Disease	rs17801787	3	70873003	-0.00639936	0.00110826	7.73e-09	0.0421	0.0279	0.1312	FALSE	-6.57878	4.35981	0.131309
Ability to smell	Parkinson's Disease	rs7016874	8	30915627	-0.00634223	0.00114535	3.07e-08	-0.0442	0.0217	0.04157	FALSE	6.96916	3.42151	0.0416634
Ability to smell	Parkinson's Disease	rs13030947	2	215051849	-0.00634113	0.0011109	1.14e-08	0.0101	0.0276	0.7146	FALSE	-1.59278	4.35254	0.714408
Ability to smell	Parkinson's Disease	rs1018466	14	37123250	-0.00629649	0.00109586	9.16e-09	-0.0241	0.0274	0.3781	FALSE	3.82753	4.35163	0.379097
Ability to smell	Parkinson's Disease	rs2614893	4	66895551	-0.00626277	0.00109836	1.18e-08	0.0154	0.0275	0.5751	FALSE	-2.45898	4.39103	0.575479
Ability to smell	Parkinson's Disease	rs6606909	15	27241301	-0.00619591	0.00109855	1.7e-08	0.0217	0.0264	0.4118	FALSE	-3.50231	4.26088	0.411094
Ability to smell	Parkinson's Disease	rs7047853	9	80115740	-0.00613016	0.0010955	2.2e-08	0.0361	0.0276	0.1907	FALSE	-5.88892	4.50233	0.190883
Ability to smell	Parkinson's Disease	rs2946993	10	126728403	0.00601604	0.0010977	4.24e-08	-0.0127	0.0193	0.5091	FALSE	-2.11102	3.20809	0.510518
Ability to smell	Parkinson's Disease	rs7728341	5	179524425	0.00615409	0.00109704	2.03e-08	0.0062	0.0274	0.8211	FALSE	1.00746	4.45232	0.820986
Ability to smell	Parkinson's Disease	rs1011339	18	52821063	0.00620787	0.00109688	1.52e-08	0.0163	0.019	0.3924		2.6257	3.06063	0.390951
Ability to smell	Parkinson's Disease	rs4799358	18	31586132	0.0062369	0.0010931	1.16e-08	-0.0467	0.0231	0.04341		-7.48769	3.70376	0.043213
Ability to smell	Parkinson's Disease	rs717915	2	200714766	0.0062811	0.00114017	3.61e-08	0.0762	0.0223	0.0006254	FALSE	12.1316	3.55033	0.000633059
Ability to smell	Parkinson's Disease	rs6829629	4	80222954	0.00629678	0.00109771	9.68e-09	0.043	0.0208	0.03882	FALSE	6.82889	3.30328	0.0387052
Ability to smell	Parkinson's Disease	rs4242551	8	114171732	0.00630208	0.00109721	9.26e-09	0.0298	0.0217	0.1697	FALSE	4.7286	3.44331	0.169668
Ability to smell	Parkinson's Disease	rs10175449	2	8023091	0.0063463	0.00112898	1.9e-08	0.0189	0.028	0.4992	FALSE	2.97811	4.41202	0.499676
Ability to smell	Parkinson's Disease	rs4777183	15	70004775	0.00636454	0.00109553	6.27e-09	0.003	0.0197	0.8806	FALSE	0.471362	3.09527	0.878963
Ability to smell	Parkinson's Disease	rs13389333	2	176442641	0.00637029	0.00116597	4.67e-08	-0.0351	0.0247	0.1555	FALSE	-5.50995	3.87737	0.155301
Ability to smell	Parkinson's Disease	rs33431	19	30939989	0.00641105	0.00112727	1.29e-08	-0.0012	0.0208	0.9524		-0.187177	3.2444	0.953994
Ability to smell	Parkinson's Disease	rs7002652	8	93282549	0.00644086	0.00109946	4.68e-09	-0.0622	0.0275	0.02347	FALSE	-9.6571	4.26962	0.0237086
Ability to smell	Parkinson's Disease	rs858279	7	23251005	0.00644451	0.0011165	7.83e-09	-0.0859	0.0198	1.43e-05	FALSE	-13.3292	3.07238	1.44e-05
Ability to smell	Parkinson's Disease	rs17648524	16	7459683	0.00645574	0.00113385	1.24e-08	-0.0335	0.0285	0.2404	FALSE	-5.18918	4.41468	0.239819
Ability to smell	Parkinson's Disease	rs1921622	2	102966067	0.00649891	0.00109562	3e-09	0.0313	0.0194	0.1064	FALSE	4.81619	2.98512	0.106657
Ability to smell	Parkinson's Disease	rs1065	11	132273416	0.00652674	0.00119674	4.93e-08	-0.0286	0.0219	0.1912	FALSE	-4.38197	3.35543	0.191574
Ability to smell	Parkinson's Disease	rs133908	22	44522741	0.00652708	0.00115049	1.4e-08	0.0273	0.0292	0.3507		4.18257	4.47367	0.349824
Ability to smell	Parkinson's Disease	rs1466234	11	8398847	0.00655828	0.00115097	1.21e-08	0.0049	0.0212	0.8168	FALSE	0.747147	3.23255	0.817212
Ability to smell	Parkinson's Disease	rs12823540	12	110308549	0.00660975	0.00112546	4.28e-09	0.0191	0.0276	0.488	FALSE	2.88967	4.17565	0.488919
Ability to smell	Parkinson's Disease	rs9456784	6	162934970	0.00661022	0.00111356	2.92e-09	-0.042	0.0285	0.1412	FALSE	-6.3538	4.31151	0.140567
Ability to smell	Parkinson's Disease	rs2772227	1	204615400	0.00662891	0.00118553	2.25e-08	-0.0694	0.0239	0.003666	FALSE	-10.4693	3.60542	0.00368704
Ability to smell	Parkinson's Disease	rs1544861	11	10679441	0.00664349	0.00115359	8.46e-09	-0.0233	0.0204	0.2527	FALSE	-3.50719	3.07068	0.253389
Ability to smell	Parkinson's Disease	rs12544554	8	23105268	0.0067408	0.00111772	1.63e-09	-0.0101	0.0226	0.654	FALSE	-1.49834	3.35272	0.654945
Ability to smell	Parkinson's Disease	rs4128270	6	115910044	0.00675692	0.00110541	9.8e-10	-0.008	0.0209	0.7033	FALSE	-1.18397	3.09313	0.701887
Ability to smell	Parkinson's Disease	rs28590228	19	47581242	0.00676509	0.00117226	7.88e-09	0.0027	0.0203	0.8933		0.399108	3.0007	0.894189
Ability to smell	Parkinson's Disease	rs7335993	13	100739135	0.00676715	0.00115655	4.88e-09	0.0133	0.0292	0.6472	FALSE	1.96538	4.31496	0.648764
Ability to smell	Parkinson's Disease	rs4702351	5	6432839	0.00679464	0.00116597	5.63e-09	-0.0594	0.029	0.04033	FALSE	-8.74219	4.26807	0.040533
Ability to smell	Parkinson's Disease	rs2155077	11	90389335	0.00679622	0.0011933	1.23e-08	0.0023	0.0294	0.9372	FALSE	0.338423	4.32593	0.937644
Ability to smell	Parkinson's Disease	rs9878602	3	71535338	0.00687275	0.00109593	3.58e-10	0.0105	0.0276	0.7026	FALSE	1.52777	4.01586	0.703623
Ability to smell	Parkinson's Disease	rs2806406	1	58538738	0.00688936	0.00111956	7.57e-10	-0.0293	0.024	0.2222	FALSE	-4.25293	3.48363	0.222149
Ability to smell	Parkinson's Disease	rs6518100	21	22717430	0.00694098	0.00109683	2.48e-10	-0.0385	0.0276	0.1629		-5.54677	3.97638	0.163038
Ability to smell	Parkinson's Disease	rs10017565	4	103861684	0.00698947	0.00109448	1.7e-10	-0.0298	0.0217	0.1705	FALSE	-4.26356	3.10467	0.169668
Ability to smell	Parkinson's Disease	rs12457322	18	77583797	0.00702078	0.00119975	4.86e-09	-0.0485	0.0261	0.0634		-6.90806	3.71754	0.0631353
Ability to smell	Parkinson's Disease	rs10228058	7	33047249	0.0070275	0.00110773	2.24e-10	-0.0562	0.0276	0.04208	FALSE	-7.99715	3.92743	0.0417271
Ability to smell	Parkinson's Disease	rs2510652	4	105662306	0.00704488	0.00114655	8.03e-10	-0.0215	0.029	0.4571	FALSE	-3.05186	4.11646	0.458463
Ability to smell	Parkinson's Disease	rs7468681	9	23347917	0.00707733	0.00120887	4.79e-09	0.0451	0.0301	0.1337	FALSE	6.37246	4.25302	0.134045
Ability to smell	Parkinson's Disease	rs6656743	1	154553450	0.00711015	0.00118233	1.81e-09	0.0205	0.0207	0.3204	FALSE	2.8832	2.91133	0.322009
Ability to smell	Parkinson's Disease	rs7907344	10	10958521	0.00711471	0.00110022	1e-10	-0.0245	0.0232	0.2923	FALSE	-3.44357	3.26085	0.290952
Ability to smell	Parkinson's Disease	rs3756059	4	90757272	0.00712984	0.00109622	7.82e-11	-0.0466	0.0189	0.01358	FALSE	-6.53591	2.65083	0.0136781
Ability to smell	Parkinson's Disease	rs2360635	1	110604747	0.00713425	0.0011639	8.81e-10	0.0396	0.0282	0.1602	FALSE	5.55069	3.95276	0.160243
Ability to smell	Parkinson's Disease	rs13060816	3	107280486	0.0071537	0.00109428	6.26e-11	0.0084	0.0271	0.7562	FALSE	1.17422	3.78825	0.756589
Ability to smell	Parkinson's Disease	rs249623	12	98192058	0.00717366	0.00122172	4.31e-09	-0.0218	0.0306	0.4763	FALSE	-3.0389	4.26561	0.476206
Ability to smell	Parkinson's Disease	rs9885441	5	27045018	0.00717574	0.00109528	5.7e-11	0.0084	0.02	0.675	FALSE	1.17061	2.78717	0.674485
Ability to smell	Parkinson's Disease	rs6058569	20	30817819	0.00717758	0.00110366	7.85e-11	-0.009	0.022	0.6817		-1.2539	3.0651	0.682473
Ability to smell	Parkinson's Disease	rs10865701	3	10431205	0.0072157	0.00113397	1.98e-10	-0.0257	0.0276	0.3514	FALSE	-3.56168	3.82499	0.351771
Ability to smell	Parkinson's Disease	rs6943073	7	49860604	0.00721801	0.00125113	7.97e-09	-0.0342	0.0263	0.1923	FALSE	-4.73815	3.64366	0.193471
Ability to smell	Parkinson's Disease	rs1532729	14	79495343	0.00724786	0.00113737	1.86e-10	-0.0323	0.0288	0.263	FALSE	-4.45649	3.97359	0.262063
Ability to smell	Parkinson's Disease	rs10408179	19	46157004	0.00731253	0.0011092	4.32e-11	-0.052	0.0219	0.01787		-7.11108	2.99486	0.0175761
Ability to smell	Parkinson's Disease	rs454568	6	105442637	0.00733817	0.0011011	2.66e-11	0.008	0.0205	0.697	FALSE	1.09019	2.79361	0.696356
Ability to smell	Parkinson's Disease	rs41228	14	71824530	0.00735554	0.00123074	2.28e-09	0.0251	0.0258	0.3307	FALSE	3.41239	3.50756	0.330619
Ability to smell	Parkinson's Disease	rs17776374	20	17298146	0.00738721	0.00133315	3.01e-08	-0.0122	0.0332	0.7131		-1.6515	4.49425	0.713269
Ability to smell	Parkinson's Disease	rs7137139	12	39364013	0.00739653	0.00110833	2.5e-11	-0.0076	0.0209	0.7182	FALSE	-1.02751	2.82565	0.71613
Ability to smell	Parkinson's Disease	rs10801274	1	189176930	0.00743163	0.00109411	1.1e-11	-0.0038	0.023	0.869	TRUE	-0.511328	3.09488	0.868773
Ability to smell	Parkinson's Disease	rs10840683	12	17413963	0.00744811	0.00110708	1.72e-11	0.0352	0.0275	0.2007	FALSE	4.72603	3.69221	0.200545
Ability to smell	Parkinson's Disease	rs4538234	2	77703859	0.00751787	0.00114209	4.63e-11	0.0132	0.0286	0.6445	FALSE	1.75582	3.80427	0.644412
Ability to smell	Parkinson's Disease	rs3802851	11	112912550	0.00761071	0.00124367	9.39e-10	-0.0134	0.0332	0.6873	FALSE	-1.76068	4.36227	0.686496
Ability to smell	Parkinson's Disease	rs9861687	3	20655103	0.00763249	0.00125476	1.18e-09	-0.0254	0.0312	0.4144	FALSE	-3.32788	4.08779	0.415586
Ability to smell	Parkinson's Disease	rs2361050	18	42466387	0.0076366	0.00119281	1.53e-10	-0.0583	0.0233	0.01249		-7.63429	3.0511	0.0123443
Ability to smell	Parkinson's Disease	rs7688383	4	70481705	0.00766859	0.00113112	1.2e-11	-0.0209	0.0217	0.3361	FALSE	-2.7254	2.82972	0.33548
Ability to smell	Parkinson's Disease	rs5343	4	148464992	0.00775292	0.00115515	1.93e-11	0.0123	0.0291	0.6719	FALSE	1.5865	3.75342	0.672528
Ability to smell	Parkinson's Disease	rs6715454	2	100480951	0.00784439	0.00110527	1.27e-12	-0.0423	0.0276	0.1262	FALSE	-5.39239	3.51844	0.125372
Ability to smell	Parkinson's Disease	rs4565426	8	130639222	0.00788683	0.00120867	6.79e-11	-0.0259	0.0251	0.3023	FALSE	-3.28396	3.18252	0.302132
Ability to smell	Parkinson's Disease	rs76522376	4	7291339	0.00788954	0.00121604	8.71e-11	0.0374	0.031	0.2278	FALSE	4.74045	3.92925	0.227643
Ability to smell	Parkinson's Disease	rs58148428	7	52870435	0.0079091	0.00142147	2.64e-08	-0.0332	0.0348	0.3393	FALSE	-4.1977	4.39999	0.340072
Ability to smell	Parkinson's Disease	rs4262318	8	52678558	0.00793512	0.00121247	5.97e-11	-0.0342	0.0297	0.2491	FALSE	-4.30995	3.74285	0.24952
Ability to smell	Parkinson's Disease	rs17767336	6	90800438	0.00794151	0.00145515	4.83e-08	0.0405	0.0368	0.2702	FALSE	5.09979	4.63388	0.271095
Ability to smell	Parkinson's Disease	rs11112945	12	106739049	0.00801103	0.0013268	1.56e-09	0.0181	0.0331	0.5857	FALSE	2.25938	4.1318	0.584497
Ability to smell	Parkinson's Disease	rs2374577	11	84643427	0.00807169	0.00110974	3.5e-13	-0.0253	0.0266	0.34	TRUE	-3.13441	3.29547	0.341539
Ability to smell	Parkinson's Disease	rs4902026	14	61557433	0.00808998	0.00122757	4.39e-11	0.0213	0.0229	0.3538	FALSE	2.63289	2.83066	0.352303
Ability to smell	Parkinson's Disease	rs2467997	8	133859871	0.00813764	0.00125169	7.96e-11	0.0026	0.0248	0.9179	FALSE	0.319503	3.04757	0.916504
Ability to smell	Parkinson's Disease	rs1623177	5	139460236	0.0081799	0.00116658	2.35e-12	0.0181	0.0298	0.5441	FALSE	2.21274	3.64308	0.543597
Ability to smell	Parkinson's Disease	rs4639798	1	248515703	0.00818217	0.00117338	3.1e-12	0.0204	0.0203	0.3147	FALSE	2.49323	2.481	0.314932
Ability to smell	Parkinson's Disease	rs9564497	13	69388108	0.00819506	0.0014909	3.87e-08	0.0255	0.0377	0.4994	FALSE	3.11163	4.60033	0.498791
Ability to smell	Parkinson's Disease	rs432426	19	58780131	0.00822336	0.00111208	1.42e-13	-0.0247	0.0191	0.1958		-3.00364	2.32265	0.195944
Ability to smell	Parkinson's Disease	rs2105619	11	111825253	0.0082263	0.00113992	5.33e-13	-0.0104	0.0197	0.5978	FALSE	-1.26424	2.39476	0.597556
Ability to smell	Parkinson's Disease	rs3803286	14	103246470	0.00823385	0.00116013	1.27e-12	-0.0024	0.0234	0.917	FALSE	-0.29148	2.84193	0.918309
Ability to smell	Parkinson's Disease	rs1158570	8	131331073	0.00831766	0.00109641	3.29e-14	-0.0531	0.0278	0.05597	FALSE	-6.38401	3.34229	0.056124
Ability to smell	Parkinson's Disease	rs406388	22	18226997	0.00832177	0.00143773	7.12e-09	-0.0126	0.0373	0.7362		-1.5141	4.48222	0.735513
Ability to smell	Parkinson's Disease	rs2754513	2	32782763	0.00832471	0.00113978	2.8e-13	-0.0284	0.0193	0.1414	FALSE	-3.41153	2.3184	0.141155
Ability to smell	Parkinson's Disease	rs12924872	16	69552215	0.00836281	0.00110052	2.99e-14	0.0228	0.0195	0.2427	FALSE	2.72636	2.33175	0.242311
Ability to smell	Parkinson's Disease	rs1198598	1	98535375	0.00840308	0.00137915	1.11e-09	-0.0602	0.0283	0.0334	FALSE	-7.16404	3.36781	0.0334028
Ability to smell	Parkinson's Disease	rs6873273	5	143973969	0.0084095	0.00126336	2.81e-11	-0.0081	0.0317	0.7973	FALSE	-0.963196	3.76955	0.798321
Ability to smell	Parkinson's Disease	rs1393065	1	3099105	0.0084285	0.00121182	3.52e-12	-0.0142	0.0296	0.6322	FALSE	-1.68476	3.51189	0.63142
Ability to smell	Parkinson's Disease	rs11787216	8	142615222	0.00844295	0.00115794	3.07e-13	-0.0032	0.029	0.9112	FALSE	-0.379014	3.43482	0.912136
Ability to smell	Parkinson's Disease	rs331992	18	24543117	0.00848156	0.001121	3.85e-14	-0.0354	0.0282	0.209		-4.17376	3.32486	0.209363
Ability to smell	Parkinson's Disease	rs10143158	14	42428658	0.00851753	0.00140636	1.39e-09	-0.0547	0.0362	0.1312	FALSE	-6.42205	4.25006	0.130776
Ability to smell	Parkinson's Disease	rs9923598	16	87462814	0.00854488	0.00144235	3.14e-09	0.0122	0.0251	0.6261	FALSE	1.42776	2.93743	0.626928
Ability to smell	Parkinson's Disease	rs1712957	2	144505198	0.00856819	0.00110349	8.19e-15	0.031	0.0282	0.2721	FALSE	3.61803	3.29124	0.271641
Ability to smell	Parkinson's Disease	rs4149391	16	28617971	0.00858552	0.00144035	2.51e-09	-0.0342	0.0264	0.1951	FALSE	-3.98345	3.07494	0.195163
Ability to smell	Parkinson's Disease	rs17153017	10	127155393	0.00861659	0.00138167	4.48e-10	0.0359	0.034	0.2914	FALSE	4.16638	3.94588	0.291022
Ability to smell	Parkinson's Disease	rs7555395	1	93610935	0.00864674	0.00127595	1.23e-11	0.0219	0.0233	0.3476	FALSE	2.53275	2.69466	0.347262
Ability to smell	Parkinson's Disease	rs9975562	21	40678968	0.00865005	0.00110676	5.47e-15	-0.0076	0.0208	0.7139		-0.878608	2.40461	0.714824
Ability to smell	Parkinson's Disease	rs6779394	3	49157771	0.00871201	0.00115812	5.37e-14	-0.0372	0.0199	0.06152	FALSE	-4.26997	2.2842	0.0615746
Ability to smell	Parkinson's Disease	rs56094217	11	115173755	0.00872477	0.00156604	2.53e-08	0.0087	0.0392	0.8244	FALSE	0.997161	4.49296	0.824362
Ability to smell	Parkinson's Disease	rs12808129	11	13246222	0.00880909	0.00110352	1.43e-15	-0.0019	0.027	0.9425	FALSE	-0.215686	3.06502	0.943899
Ability to smell	Parkinson's Disease	rs4273233	2	165117177	0.00884097	0.0013043	1.22e-11	-0.006	0.0251	0.8124	FALSE	-0.678659	2.83905	0.811072
Ability to smell	Parkinson's Disease	rs4388955	12	926702	0.00884537	0.00125103	1.54e-12	-0.0192	0.0245	0.434	FALSE	-2.17063	2.76981	0.433232
Ability to smell	Parkinson's Disease	rs17669337	5	92187932	0.00890025	0.00111086	1.13e-15	0.0196	0.0279	0.4823	FALSE	2.20219	3.13474	0.482362
Ability to smell	Parkinson's Disease	rs10189857	2	60713235	0.00893327	0.00110389	5.85e-16	-0.0285	0.0189	0.1313	FALSE	-3.19032	2.11569	0.131571
Ability to smell	Parkinson's Disease	rs2305191	10	103560333	0.0090462	0.00112289	7.88e-16	-0.0483	0.0217	0.02626	FALSE	-5.33926	2.3988	0.0260271
Ability to smell	Parkinson's Disease	rs4567133	9	22606560	0.00915906	0.0014131	9.08e-11	0.03	0.0355	0.3984	FALSE	3.27545	3.87594	0.398072
Ability to smell	Parkinson's Disease	rs1342929	1	151449138	0.00921232	0.00141822	8.27e-11	0.0084	0.025	0.7352	FALSE	0.911822	2.71376	0.736871
Ability to smell	Parkinson's Disease	rs2130519	10	106566082	0.0092301	0.00165219	2.32e-08	-0.0103	0.0414	0.8037	FALSE	-1.11591	4.48533	0.803521
Ability to smell	Parkinson's Disease	rs1638526	17	19848450	0.00951746	0.00124866	2.5e-14	0.0071	0.0228	0.7562	FALSE	0.745997	2.3956	0.755494
Ability to smell	Parkinson's Disease	rs6956399	7	133305729	0.00952447	0.00136597	3.11e-12	-0.0047	0.0334	0.8885	FALSE	-0.493466	3.50676	0.888092
Ability to smell	Parkinson's Disease	rs60796561	2	86820350	0.0095769	0.00150774	2.13e-10	-0.016	0.0284	0.5734	FALSE	-1.67069	2.96547	0.573176
Ability to smell	Parkinson's Disease	rs2047812	11	48162042	0.0096164	0.00140386	7.39e-12	-0.0032	0.0243	0.8942	FALSE	-0.332765	2.52693	0.895232
Ability to smell	Parkinson's Disease	rs7996330	13	53893310	0.0096453	0.00111627	5.59e-18	0.023	0.0226	0.3096	FALSE	2.38458	2.34311	0.308821
Ability to smell	Parkinson's Disease	rs11204752	1	150958133	0.00964954	0.0010986	1.59e-18	0.0429	0.0192	0.02596	FALSE	4.44581	1.98973	0.0254584
Ability to smell	Parkinson's Disease	rs79966207	22	50722408	0.00975685	0.00154286	2.55e-10	-0.0003	0.0258	0.9915		-0.0307476	2.6443	0.990722
Ability to smell	Parkinson's Disease	rs1425548	5	113961122	0.00975957	0.00117792	1.18e-16	-0.0547	0.029	0.05947	FALSE	-5.60476	2.97144	0.0592671
Ability to smell	Parkinson's Disease	rs7405987	17	66021394	0.00984849	0.00131582	7.17e-14	-0.0068	0.0307	0.8247		-0.690461	3.11723	0.824704
Ability to smell	Parkinson's Disease	rs9847958	3	23361728	0.00989737	0.00114149	4.3e-18	0.0766	0.0286	0.007361	FALSE	7.73943	2.88966	0.00739921
Ability to smell	Parkinson's Disease	rs2617956	5	167416331	0.00999338	0.00121558	2.02e-16	0.0488	0.031	0.1147	FALSE	4.88323	3.10205	0.115443
Ability to smell	Parkinson's Disease	rs2301579	5	131553340	0.0100889	0.0011042	6.44e-20	0.0039	0.02	0.8474	FALSE	0.386563	1.98238	0.845393
Ability to smell	Parkinson's Disease	rs6971441	7	14801502	0.0101838	0.00167517	1.21e-09	-0.0064	0.0301	0.8326	FALSE	-0.628449	2.95567	0.83162
Ability to smell	Parkinson's Disease	rs13269741	8	10159818	0.0104403	0.00125028	6.81e-17	0.0343	0.0287	0.2322	FALSE	3.28535	2.74896	0.232039
Ability to smell	Parkinson's Disease	rs2612607	8	65340163	0.0104411	0.00137918	3.72e-14	0.0265	0.0394	0.5007	FALSE	2.53805	3.77355	0.501209
Ability to smell	Parkinson's Disease	rs2593163	10	73585526	0.0104426	0.00181422	8.62e-09	0.014	0.0331	0.6726	FALSE	1.34066	3.16971	0.672324
Ability to smell	Parkinson's Disease	rs700061	9	125824478	0.0106247	0.00162105	5.59e-11	-0.0223	0.0307	0.4667	FALSE	-2.09888	2.88949	0.467603
Ability to smell	Parkinson's Disease	rs10041403	5	67805272	0.0107683	0.00146729	2.15e-13	-0.0087	0.0378	0.8182	FALSE	-0.807927	3.5103	0.817968
Ability to smell	Parkinson's Disease	rs7133013	12	121368468	0.0109079	0.00164419	3.26e-11	0.0174	0.031	0.5746	FALSE	1.59517	2.84198	0.5746
Ability to smell	Parkinson's Disease	rs12139295	1	205186873	0.0109473	0.00141847	1.18e-14	0.0364	0.0346	0.293	FALSE	3.32502	3.1606	0.292789
Ability to smell	Parkinson's Disease	rs303757	18	21078716	0.0110237	0.00115421	1.29e-21	-0.0078	0.0204	0.7039		-0.707566	1.85056	0.7022
Ability to smell	Parkinson's Disease	rs11545169	3	184020542	0.0111807	0.00151338	1.49e-13	0.0434	0.026	0.09532	FALSE	3.88169	2.32544	0.0950717
Ability to smell	Parkinson's Disease	rs1138120	22	30229954	0.0112052	0.00113501	5.5e-23	-0.0098	0.0215	0.648		-0.874594	1.91875	0.648524
Ability to smell	Parkinson's Disease	rs12600322	16	52186525	0.0113528	0.00199194	1.2e-08	0.0288	0.0502	0.5662	FALSE	2.53682	4.42182	0.566167
Ability to smell	Parkinson's Disease	rs17283010	3	151097391	0.0115334	0.00113114	2.06e-24	-0.0662	0.0195	0.0006969	FALSE	-5.73985	1.69074	0.000686607
Ability to smell	Parkinson's Disease	rs4144686	18	53251725	0.011549	0.00146737	3.53e-15	-0.0056	0.0365	0.8774		-0.48489	3.16045	0.878063
Ability to smell	Parkinson's Disease	rs73004622	3	147094819	0.0117147	0.00209336	2.19e-08	-0.0611	0.0543	0.2605	FALSE	-5.21567	4.6352	0.260491
Ability to smell	Parkinson's Disease	rs2968532	7	71787692	0.0117928	0.00110565	1.47e-26	-0.0193	0.0219	0.3791	FALSE	-1.63659	1.85707	0.378167
Ability to smell	Parkinson's Disease	rs35764849	3	115716166	0.0118153	0.00113666	2.62e-25	0.0181	0.0284	0.5228	FALSE	1.53191	2.40366	0.523914
Ability to smell	Parkinson's Disease	rs7196853	16	67560613	0.0125305	0.00178851	2.45e-12	0.024	0.0304	0.4289	FALSE	1.91533	2.42608	0.429835
Ability to smell	Parkinson's Disease	rs77052120	1	110765398	0.0125878	0.00186088	1.34e-11	-0.0146	0.0311	0.6384	FALSE	-1.15985	2.47065	0.638746
Ability to smell	Parkinson's Disease	rs2071164	11	31833542	0.0132451	0.00154689	1.11e-17	-0.0328	0.039	0.3999	FALSE	-2.47639	2.94449	0.400334
Ability to smell	Parkinson's Disease	rs7349958	7	114251286	0.0137279	0.00169974	6.67e-16	-0.0228	0.0441	0.6063	FALSE	-1.66085	3.21244	0.605151
Ability to smell	Parkinson's Disease	rs28780110	6	30719578	0.0138032	0.00237618	6.29e-09	-0.0215	0.0506	0.6712	FALSE	-1.55761	3.66582	0.670909
Ability to smell	Parkinson's Disease	rs7611619	3	115100760	0.0178734	0.00113522	7.57e-56	-0.0111	0.0287	0.6985	FALSE	-0.621035	1.60574	0.698934
Ability to smell	Parkinson's Disease	rs7225002	17	44189067	0.0181415	0.00111751	2.94e-59	-0.0813	0.0233	0.0004905	FALSE	-4.48144	1.28435	0.000484341
Ability to smell	Parkinson's Disease	rs71582886	7	103390132	0.0198214	0.00328193	1.55e-09	0.0385	0.0648	0.5518	FALSE	1.94235	3.26919	0.552421
Ability to smell	Parkinson's Disease	rs71368508	17	4521473	0.025067	0.00407445	7.64e-10	-0.0149	0.0809	0.8541	FALSE	-0.594407	3.22735	0.853874
Parkinson's Disease	Ability to smell	rs4588066	18	40672964	0.1148	0.0198	6.86e-09	-0.00279305	0.00117639	0.0175841	FALSE	-0.0243297	0.0102473	0.0175844
Parkinson's Disease	Ability to smell	rs4889603	16	30982225	0.1152	0.0208	2.9e-08	-0.00431543	0.00111605	0.000110312	FALSE	-0.0374603	0.00968793	0.000110318
Parkinson's Disease	Ability to smell	rs10847864	12	123326598	0.1317	0.0199	3.78e-11	-0.00239919	0.00117574	0.0412922	FALSE	-0.0182171	0.00892741	0.0412927
Parkinson's Disease	Ability to smell	rs2153904	1	205642790	0.157	0.0262	1.99e-09	0.00244191	0.00147316	0.0973962	TRUE	0.0155536	0.00938319	0.0973982
Parkinson's Disease	Ability to smell	rs2263418	12	40582993	0.167	0.0294	1.43e-08	-0.00355885	0.00178366	0.046014	FALSE	-0.0213105	0.0106806	0.0460155
Parkinson's Disease	Ability to smell	rs4613239	2	169119609	0.1808	0.0276	5.96e-11	-0.00584951	0.00165651	0.000413648	FALSE	-0.0323535	0.00916211	0.000413639
Parkinson's Disease	Ability to smell	rs75646569	5	60345424	0.184	0.0295	4.39e-10	-0.0028493	0.00180901	0.115241	FALSE	-0.0154853	0.00983158	0.115243
Parkinson's Disease	Ability to smell	rs34311866	4	951947	0.2189	0.0265	1.54e-16	-0.000886335	0.00140517	0.528192	TRUE	-0.00404904	0.00641923	0.528193
Parkinson's Disease	Ability to smell	rs356182	4	90626111	0.2615	0.0215	4.93e-34	-0.000151649	0.00115533	0.895569	TRUE	-0.00057992	0.00441809	0.895569
Parkinson's Disease	Ability to smell	rs35749011	1	155135036	0.6977	0.0806	4.71e-18	-0.0196351	0.00483205	4.83e-05	FALSE	-0.0281426	0.00692568	4.83e-05
